# In-silico functional analyses identify *TMPRSS15*-mediated intestinal absorption of lithium as a modulator of lithium response in bipolar disorder

**DOI:** 10.1101/2024.03.27.24304993

**Authors:** David Stacey, Vijayaprakash Suppiah, Beben Benyamin, S Hong Lee, Elina Hyppönen

## Abstract

**Background:** The therapeutic response to lithium in patients with bipolar disorder is highly variable and has a polygenic basis. Genome-wide association studies investigating lithium response have identified several relevant loci, though the precise mechanisms driving these associations are poorly understood. We aimed to prioritise the most likely effector gene and determine the mechanisms underlying an intergenic lithium response locus on chromosome 21 identified by the International Consortium of Lithium Genetics (ConLi^+^Gen).

**Methods:** We conducted in-silico functional analyses by integrating and synthesising information from several publicly available functional genetic datasets and databases including the Genotype-Tissue Expression (GTEx) project and HaploReg.

**Results:** The findings from this study highlighted *TMPRSS15* as the most likely effector gene at the ConLi^+^Gen lithium response locus. *TMPRSS15* encodes enterokinase, a gastrointestinal enzyme responsible for converting trypsinogen into trypsin and thus aiding digestion. Convergent findings from gene-based lookups in human and mouse databases as well as co-expression network analyses of small intestinal RNA-seq data (GTEx) implicated *TMPRSS15* in the regulation of intestinal nutrient absorption, including ions like sodium and potassium, which may extend to lithium.

**Limitations:** Although the findings from this study indicated that *TMPRSS15* was the most likely effector gene at the ConLi^+^Gen lithium response locus, the evidence was circumstantial. Thus, the conclusions from this study need to be validated in appropriately designed wet-lab studies.

**Conclusions:** The findings from this study are consistent with a model whereby *TMPRSS15* impacts the efficacy of lithium treatment in patients with bipolar disorder by modulating intestinal lithium absorption.

## Supplementary Tables 1-6 for "In-silico functional analyses identify *TMPRSS15*-mediated intestinal absorption of lithium as a modulator of lithium response in bipolar disorder"

### Sheet: CONTENTS
Supplementary Table legends
Table S1	Annotation of the lithium response-associated sentinel variant rs74795342 and known proxies (r2>0.5; 1000G EUR). The effect sizes, standard errors, and p-values were extracted from ConLi+Gen lithium response summary data (2,039 Europeans). Annotation is from the Variant Effect Predictor (VEP). The sentinel variant is marked with an asterisk.
Table S2	No association between lithium response-associated sentinel variant rs74795342 and local gene expression, gene splicing, or protein abundance. Output is from the eQTL catalogue resource, including all study and dataset IDs. Genomic coordinates are in human genome build 38 (hg38). TPM: transcripts per million.
Table S3	Mammalian phenotype ontology terms assigned to Tmprss15 were consistent with a failure to thrive phenotype. Ontological assignments were based on data generated by the Mouse Genome Informatics and the Wellcome Trust Sanger Institute Mouse Genetics Project using a Tmprss15-/- mouse model. MPO: Mammalian phenotype ontology.
Table S4	Summary of the cluster gene assignments from a weighted gene co-expression network reconstruction using RNA-seq data from human small intesine data. Each cluster was denoted as a colour. The grey cluster is comprised of genes that could not be assigned to a co-expressed cluster.
Table S5	The TMPRSS15-containing cluster is enriched with genes involved in metabolism and digestion, as well as ion transport. Gene ontology and pathway enrichment analysis results (padj<0.05) of the TMPRSS15-containing cluster (4,446 genes) using all network genes (19,664 genes) as a background set. GO: gene ontology, BP: biological process, MF: molecular function, CC: cellular component, KEGG: kyoto encyclopedia of genes and genomes.
Table S6	The nearest neighbours to TMPRSS15 are enriched with genes localised to microvilli, the brush border, and tight junctions. Gene ontology and pathway enrichment analysis results (padj<0.05) of TMPRSS15 and its 200 nearest neigthbours from the TMPRSS15-containing cluster (201 genes) using all TMPRSS15-containing cluster genes (4,446 genes) as a background set. GO: gene ontology, BP: biological process, MF: molecular function, CC: cellular component, KEGG: kyoto encyclopedia of genes and genomes.

### Sheet: Table S1
rsID	Sentinel	Effect size	SE	p-value	chr	pos (hg19)	pos (hg38)	Distance to sentinel (bp)	LD (r2) with sentinel	Major allele	Minor allele	MAF	Consequence	SYMBOL	Gene	Feature type	Feature	Biotype	Exon	Intron	cDNA position	CDS position	Protein position	Amino acids	Codons
rs114637506	FALSE	-	-	-	21	20302620	18930302	-23716	0.6	A	G	0.041	Intron variant, non-coding transcript variant	AL157359.4	ENSG00000232193	Transcript	ENST00000440372.1	lncRNA	-	1/1	-	-	-	-	-
rs79663003	FALSE	1.098	0.1926	1.295e-08	21	20310893	18938575	-15443	0.95	T	C	0.058	Upstream gene variant	AL157359.4	ENSG00000232193	Transcript	ENST00000440372.1	lncRNA	-	-	-	-	-	-	-
rs78015114	FALSE	1.0993	0.1927	1.252e-08	21	20312612	18940294	-13724	0.95	T	C	0.058	Upstream gene variant	AL157359.4	ENSG00000232193	Transcript	ENST00000440372.1	lncRNA	-	-	-	-	-	-	-
rs74795342 *	TRUE	-1.1605	0.195	3.004e-09	21	20326336	18954018	0	1	G	A	0.057	Intron variant, non-coding transcript variant	AL157359.3	ENSG00000226204	Transcript	ENST00000449840.1	lncRNA	-	1/1	-	-	-	-	-
rs75222709	FALSE	1.1592	0.195	3.136e-09	21	20327427	18955109	1091	1	T	G	0.057	Intron variant, non-coding transcript variant	AL157359.3	ENSG00000226204	Transcript	ENST00000449840.1	lncRNA	-	1/1	-	-	-	-	-
rs78708604	FALSE	-0.7238	0.1791	4.845e-05	21	20329192	18956874	2856	0.69	G	C	0.062	Intron variant, non-coding transcript variant	AL157359.3	ENSG00000226204	Transcript	ENST00000449840.1	lncRNA	-	1/1	-	-	-	-	-
rs2825233	FALSE	-0.7046	0.1779	6.83e-05	21	20332001	18959683	5665	0.66	C	T	0.065	Intron variant, non-coding transcript variant	AL157359.3	ENSG00000226204	Transcript	ENST00000449840.1	lncRNA	-	1/1	-	-	-	-	-
rs76202660	FALSE	0.5715	0.179	0.001397	21	20337390	18965072	11054	0.58	A	G	0.062	Intron variant, non-coding transcript variant	AL157359.3	ENSG00000226204	Transcript	ENST00000449840.1	lncRNA	-	1/1	-	-	-	-	-

### Sheet: Table S2
Dataset	nlog10p	p-value	QTL type	Molecular trait id	Gene ID	Gene symbol	Position	Chromosome	Ref	Alt	Type	Variant	rsid	Allele count	Allele number	Beta	MAF	Median TPM	SE	Study ID	Dataset ID	Study label	Sample group	Tissue ID	Tissue label	Condition label	Sample size	Quant method
QTD000340	1.52806	0.0296441	Splice	21:17917400:17917673:clu_22920_+	ENSG00000154645	CHODL	18954018	21	G	A	SNP	chr21_18954018_G_A	rs74795342	35	644	0.388211	0.0543478	73.552	0.17767	QTS000015	QTD000340	GTEx	testis	UBERON_0000473	testis	naive	322	leafcutter
QTD000242	0.873849	0.133706	Exon expression	ENSG00000154645.14_21_18027872_18027971	ENSG00000154645	CHODL	18954018	21	G	A	SNP	chr21_18954018_G_A	rs74795342	48	986	-0.145746	0.0486815	0.754	0.0970221	QTS000015	QTD000242	GTEx	esophagus_mucosa	UBERON_0006920	esophagus (mucosa)	naive	493	exon
QTD000365	0.604483	0.248609	Splice	21:17917400:17917673:clu_54159_-	ENSG00000154645	CHODL	18954018	21	G	A	SNP	chr21_18954018_G_A	rs74795342	23	644	0.267851	0.0357143	3.48	0.231719	QTS000016	QTD000365	HipSci	iPSC	EFO_0004905	iPSC	naive	322	leafcutter
QTD000142	0.533045	0.293059	Exon expression	ENSG00000154645.14_21_18260200_18260286	ENSG00000154645	CHODL	18954018	21	G	A	SNP	chr21_18954018_G_A	rs74795342	63	1168	0.129175	0.0539384	4.529	0.122742	QTS000015	QTD000142	GTEx	artery_tibial	UBERON_0007610	artery (tibial)	naive	584	exon
QTD000398	0.528104	0.296412	Splice	21:17917400:17917673:clu_3882_+	ENSG00000154645	CHODL	18954018	21	G	A	SNP	chr21_18954018_G_A	rs74795342	15	298	0.293044	0.0503356	27.8	0.279556	QTS000022	QTD000398	Peng_2018	placenta_naive	UBERON_0001987	placenta	naive	149	leafcutter
QTD000337	0.47394	0.335784	Exon expression	ENSG00000229289.1_21_19130523_19130691	ENSG00000229289	-	18954018	21	G	A	SNP	chr21_18954018_G_A	rs74795342	35	644	0.143324	0.0543478	0.764	0.14867	QTS000015	QTD000337	GTEx	testis	UBERON_0000473	testis	naive	322	exon
QTD000312	0.325373	0.472745	Exon expression	ENSG00000154645.14_21_18266838_18267365	ENSG00000154645	CHODL	18954018	21	G	A	SNP	chr21_18954018_G_A	rs74795342	60	1034	0.0724699	0.0580271	3.267	0.100854	QTS000015	QTD000312	GTEx	skin_not_sun_exposed	UBERON_0036149	skin (suprapubic)	naive	517	exon
QTD000242	0.32082	0.477727	Exon expression	ENSG00000154645.14_21_18256509_18256818	ENSG00000154645	CHODL	18954018	21	G	A	SNP	chr21_18954018_G_A	rs74795342	48	986	0.0931402	0.0486815	0.754	0.131087	QTS000015	QTD000242	GTEx	esophagus_mucosa	UBERON_0006920	esophagus (mucosa)	naive	493	exon
QTD000111	0.221065	0.601084	Exon expression	ENSG00000154645.14_21_18256509_18256818	ENSG00000154645	CHODL	18954018	21	G	A	SNP	chr21_18954018_G_A	rs74795342	41	890	0.0664838	0.0460674	0.602	0.127064	QTS000013	QTD000111	GEUVADIS	LCL	EFO_0005292	LCL	naive	445	exon
QTD000315	0.206441	0.621668	Splice	21:17917400:17917673:clu_13880_+	ENSG00000154645	CHODL	18954018	21	G	A	SNP	chr21_18954018_G_A	rs74795342	60	1034	0.0648319	0.0580271	3.267	0.131293	QTS000015	QTD000315	GTEx	skin_not_sun_exposed	UBERON_0036149	skin (suprapubic)	naive	517	leafcutter
QTD000132	0.168208	0.678878	Exon expression	ENSG00000154645.14_21_18266838_18267365	ENSG00000154645	CHODL	18954018	21	G	A	SNP	chr21_18954018_G_A	rs74795342	43	774	0.0586426	0.0555556	4.029	0.141539	QTS000015	QTD000132	GTEx	artery_aorta	UBERON_0001496	artery (aorta)	naive	387	exon
QTD000336	0.118974	0.760372	Gene expression	ENSG00000229289	ENSG00000229289	-	18954018	21	G	A	SNP	chr21_18954018_G_A	rs74795342	35	644	-0.0476006	0.0543478	0.764	0.155932	QTS000015	QTD000336	GTEx	testis	UBERON_0000473	testis	naive	322	ge
QTD000317	0.0830767	0.825892	Exon expression	ENSG00000154645.14_21_18265954_18266837	ENSG00000154645	CHODL	18954018	21	G	A	SNP	chr21_18954018_G_A	rs74795342	68	1204	0.0217457	0.0564784	2.644	0.0988119	QTS000015	QTD000317	GTEx	skin_sun_exposed	UBERON_0002097	skin	naive	602	exon
QTD000242	0.0717829	0.847651	Exon expression	ENSG00000154645.14_21_18267371_18267373	ENSG00000154645	CHODL	18954018	21	G	A	SNP	chr21_18954018_G_A	rs74795342	48	986	0.00917028	0.0486815	0.754	0.0477069	QTS000015	QTD000242	GTEx	esophagus_mucosa	UBERON_0006920	esophagus (mucosa)	naive	493	exon
QTD000345	0.0609887	0.868983	Splice	21:18245302:18256509:clu_15828_+	ENSG00000154645	CHODL	18954018	21	G	A	SNP	chr21_18954018_G_A	rs74795342	62	1148	-0.0214163	0.054007	2.583	0.129775	QTS000015	QTD000345	GTEx	thyroid	UBERON_0002046	thyroid	naive	574	leafcutter
QTD000287	0.0267567	0.94025	Exon expression	ENSG00000154645.14_21_18256970_18257127	ENSG00000154645	CHODL	18954018	21	G	A	SNP	chr21_18954018_G_A	rs74795342	58	1064	0.00811207	0.0545113	1.878	0.108172	QTS000015	QTD000287	GTEx	nerve_tibial	UBERON_0001323	tibial nerve	naive	532	exon
QTD000336	0.0115949	0.973655	Gene expression	ENSG00000154646	ENSG00000154646	CHODL	18954018	21	G	A	SNP	chr21_18954018_G_A	rs74795342	35	644	-0.00561819	0.0543478	1.103	0.169984	QTS000015	QTD000336	GTEx	testis	UBERON_0000473	testis	naive	322	ge
QTD000342	0.00984058	0.977596	Exon expression	ENSG00000154645.14_21_18265954_18266837	ENSG00000154645	CHODL	18954018	21	G	A	SNP	chr21_18954018_G_A	rs74795342	62	1148	-0.00319975	0.054007	2.583	0.11389	QTS000015	QTD000342	GTEx	thyroid	UBERON_0002046	thyroid	naive	574	exon
QTD000252	0.00760114	0.98265	Exon expression	ENSG00000154645.14_21_18256509_18256818	ENSG00000154645	CHODL	18954018	21	G	A	SNP	chr21_18954018_G_A	rs74795342	41	744	0.00278424	0.0551075	5.733	0.127943	QTS000015	QTD000252	GTEx	heart_atrial_appendage	UBERON_0006631	heart (atrial appendage)	naive	372	exon

### Sheet: Table S3
Annotated MPO term	MPO ID
Decreased body length	MP:0001258
Decreased body weight	MP:0001262
Decreased circulating alanine transaminase level	MP:0002942
Decreased circulating cholesterol level	MP:0005179
Decreased circulating HDL cholesterol level	MP:0000186
Decreased total body fat amount	MP:0010025
Increased blood urea nitrogen level	MP:0005565
Increased circulating amylase level	MP:0008806
Increased circulating chloride level	MP:0003019
Increased circulating sodium level	MP:0005633
Increased leukocyte cell number	MP:0000218
Increased mean corpuscular hemoglobin	MP:0005561

### Sheet: Table S4
Cluster colour	Number of genes
Grey	8985
Blue	3534
Green	254
Turquoise	4446
Brown	1645
Red	193
Yellow	314
Black	133
Pink	113
Magenta	47
Total	19664

### Sheet: Table S5
ID	Source	Description	GeneRatio	BgRatio	Fold enrichment	pvalue	p.adjust	qvalue	geneID	Count
GO:0016324	GO-CC	apical plasma membrane	146/3739	305/14999	1.92026	1.88812e-18	1.38022e-15	1.29784e-15	PRKCZ/SLC2A5/SLC9A1/AKR1A1/PATJ/CLCA4/ATP1A1/PDZK1/IL6R/ATP1B1/KCNK1/PLB1/ABCG5/ABCG8/SLC3A1/EPCAM/WDPCP/PROM2/LCT/DPP4/STK39/CYBRD1/CPO/RAB17/SLC6A6/SLC6A20/SLC26A6/ATP6V1A/MUC13/TF/SI/PRKCI/SLC2A2/TNIK/PLD1/ABCC5/MUC20/DLG1/SLC2A9/PROM1/SLC34A2/EXOC1/SHROOM3/PRKG2/ABCG2/SLC9B2/ENPEP/CLCN3/FAT1/SLC9A3/SLC6A19/OSMR/PRKAA1/MARVELD2/OCLN/SLC12A2/RAPGEF6/SLC22A4/SLC22A5/SHROOM1/SLC23A1/ADRB2/SLC26A2/CDHR2/SLC17A4/SLC44A4/HSP90AB1/CLIC5/PKHD1/MFSD4B/ENPP3/CNKSR3/EZR/FRMD1/SEPTIN7/CLDN4/ABCB1/MUC17/SLC26A4/SLC26A3/CFTR/MGAM/ATP6V1B2/SLC39A14/MAL2/ANXA13/SLC39A4/SLC1A1/TRPM6/SAPCD2/SLC34A3/CUBN/ABCC2/CDHR5/KCNQ1/SLC22A18/SLC5A12/CD44/STX3/SLC3A2/NAALADL1/ACY3/SLCO2B1/C2CD2L/PDZD3/SCNN1A/SLC2A13/SLC38A1/ERBB3/MYO1A/HIP1R/LMO7/SLC15A1/SLC10A2/PALS1/PSEN1/ITPK1/AMN/RAB27A/ATP6V0D1/DPEP1/ERBB2/SLC9A3R1/RAB27B/ATP8B1/CRB3/CYP4F12/CYP4F2/OCEL1/SLC7A9/SIPA1L3/CEACAM5/CEACAM6/CEACAM1/CEACAM20/PTPRH/SLC52A3/SLC23A2/PARD6B/UMODL1/SLC5A1/GPR143/ACE2/MSN/P2RY4/SLC6A8	146
GO:0045177	GO-CC	apical part of cell	163/3739	363/14999	1.80131	4.35434e-17	1.59151e-14	1.49652e-14	PRKCZ/SLC2A5/CDC42/SLC9A1/AKR1A1/PATJ/CLCA4/VCAM1/ATP1A1/PDZK1/IL6R/ATP1B1/KCNK1/PLB1/DYNC2LI1/ABCG5/ABCG8/SLC3A1/EPCAM/WDPCP/FABP1/PROM2/MYO7B/LCT/DPP4/STK39/CYBRD1/CPO/RAB17/SLC6A6/CTNNB1/SLC6A20/SLC26A6/ATP6V1A/MUC13/TF/SI/PRKCI/SLC2A2/TNIK/PLD1/ABCC5/MUC20/DLG1/SLC2A9/PROM1/SLC34A2/EXOC1/SHROOM3/PRKG2/ABCG2/SLC9B2/ENPEP/FABP2/CLCN3/FAT1/SLC9A3/SLC6A19/OSMR/PRKAA1/MARVELD2/OCLN/SLC12A2/RAPGEF6/SLC22A4/SLC22A5/SHROOM1/SLC23A1/ADRB2/SLC26A2/CDHR2/SLC17A4/SLC44A4/ITPR3/HSP90AB1/CLIC5/PKHD1/MFSD4B/ENPP3/CNKSR3/EZR/FRMD1/SEPTIN7/CLDN4/ABCB1/MUC17/SLC26A4/SLC26A3/CFTR/MGAM/ATP6V1B2/SLC39A14/MAL2/ANXA13/SLC39A4/SLC1A1/TRPM6/EPB41L4B/SAPCD2/SLC34A3/CUBN/ABCC2/CDHR5/KCNQ1/SLC22A18/USH1C/SLC5A12/CD44/STX3/SLC3A2/NAALADL1/ACY3/SLCO2B1/C2CD2L/PDZD3/SCNN1A/SLC2A13/SLC38A1/ERBB3/MYO1A/HIP1R/LMO7/SLC15A1/SLC10A2/NIN/PALS1/PSEN1/NUMB/ITPK1/AMN/RAB27A/ATP6V0D1/DPEP1/DVL2/SPECC1/ERBB2/SLC9A3R1/MYL12B/MYO5B/RAB27B/ATP8B1/CRB3/CYP4F12/CYP4F2/OCEL1/SLC7A9/SIPA1L3/CEACAM5/CEACAM6/CEACAM1/CEACAM20/PTPRH/SLC52A3/SLC23A2/PARD6B/UMODL1/SLC5A1/GPR143/ACE2/CLCN5/MSN/P2RY4/SLC6A8	163
GO:1901615	GO-BP	organic hydroxy compound metabolic process	198/3583	470/14390	1.69193	6.98811e-17	3.25467e-13	3.03849e-13	PARK7/DHRS3/AKR7A2/DHDDS/NR0B2/INPP5B/AKR1A1/SCP2/DHCR24/PCSK9/ABCD3/HMGCS2/FMO5/GBA1/FDPS/NR5A2/CYB5R1/PFKFB2/BPNT1/ITPKB/APOB/PLB1/RETSAT/PAX8/CYP27C1/LCT/ZEB2/GPD2/DHRS9/OSBPL6/IDH1/PECR/PNKD/CYP27A1/SGPP2/SCAP/IP6K2/ACP3/GK5/CLCN2/DGKQ/REST/SULT1B1/SULT1E1/NAAA/PRKG2/ADH6/ADH1B/ADH1C/LRAT/MSMO1/CYP4V2/SRD5A1/PRKAA1/HMGCS1/GCNT4/HMGCR/STARD4/FGFR4/PPARD/BTBD9/SLC16A10/MOXD1/IYD/DDC/POR/CYP51A1/CYP3A5/CYP3A4/MOGAT3/NAPEPLD/CFTR/AKR1B10/TPK1/PRKAG2/INSIG1/FDFT1/EPHX2/ERLIN2/CYP7B1/IMPA1/SQLE/DGAT1/SLC1A1/TTC39B/GBA2/SPTLC1/HSD17B3/PTGR1/IDI1/AKR1C2/AKR1C3/CUBN/MALRD1/ASAH2/IPMK/MINPP1/LIPA/CYP2C18/CYP2C9/CYP2C8/GOT1/ERLIN1/PNPLA2/SMPD1/CYP2R1/TPH1/LDHA/OSBP/TKFC/TM7SF2/ALDH3B1/LRP5/DHCR7/MOGAT2/TSKU/ACER3/FDX1/APOA4/APOA1/SC5D/GNB3/TPI1/LPCAT3/GPD1/LIMA1/SOAT2/PDE1B/RDH5/NR1H4/MVK/SCARB1/DHRS4/PCK2/DHRS7/ERG28/SPTLC2/ITPK1/DEGS2/ITPKA/PPIP5K1/SLC27A2/LIPC/LDHAL6B/IDH3A/HAGH/SULT1A2/SULT1A4/SULT1A3/HSD3B7/ITGAM/HSD11B2/NQO1/BCO1/MVD/ACADVL/ALDH3A2/AOC2/OSBPL7/PNPO/GDPD1/FDXR/GALK1/ACAA2/ATP8B1/BCL2/PLPP2/CYP4F3/CYP4F12/CYP4F2/CYP4F11/ISYNA1/CEBPA/SULT2A1/SULT2B1/SPHK2/RDH13/SLC27A5/SPTLC3/INSM1/ACSS1/ACSS2/ACOT8/PCK1/OSBPL2/PDXK/DDT/SEC14L2/INPP5J/PDXP/ACO2/SREBF2/CYP2D6/GK/MAOA/NSDHL/IDH3G/MECP2	198
GO:0016042	GO-BP	lipid catabolic process	137/3583	292/14390	1.88431	1.55291e-16	3.25467e-13	3.03849e-13	PLA2G2A/FUCA1/PAFAH2/SMPDL3B/SESN2/MFSD2A/FAAH/SCP2/ACADM/ABCD3/GBA1/PRDX6/LPIN1/APOB/HADHA/HADHB/PLB1/PRKCE/PEX13/FABP1/LCT/IDH1/CPS1/CYP27A1/NEU4/HACL1/ABHD5/ABHD6/ACOX2/PLCXD2/MGLL/AADAC/PLCH1/PLD1/NCEH1/EHHADH/LIPH/GBA3/SULT1E1/NAAA/HSD17B11/BDH2/HADH/PLA2G12A/MGST2/ETFDH/HPGD/SRD5A1/PRKAA1/OXCT1/HEXB/HSD17B4/ECI2/ADTRP/NEU1/PPARD/PNPLA1/CNR1/AIG1/ACAT2/CYP2W1/CROT/CYP3A4/NAPEPLD/AKR1B10/GBA2/HINT2/AUH/SLC27A4/CRAT/AKR1C3/PHYH/ASAH2/SGPL1/PLA2G12B/LIPA/PNLIPRP2/ECHS1/SCT/PNPLA2/SMPD1/DAGLA/PLAAT2/PLAAT3/PLCB3/ACER3/APOA4/APOC3/APOA1/SORL1/PLBD1/CDK4/ALDH1L2/ACADS/SCARB1/ABHD4/PCK2/DDHD1/GALC/PLA2G4F/SLC27A2/LIPC/ETFA/ABHD2/DECR2/ECI1/PLA2G10/SMPD3/BCO1/DPEP1/ACADVL/GDPD1/ACOX1/ENPP7/LPIN2/ABHD3/LIPG/ACAA2/PNPLA6/ILVBL/CYP4F3/CYP4F12/CYP4F2/CYP4F11/NUDT19/AKT2/SULT2A1/ETFB/ABHD12/LPIN3/ACOT8/PCK1/NAGA/PPARA/FAAH2/GLA/ABCD1	137
GO:0006066	GO-BP	alcohol metabolic process	146/3583	318/14390	1.84391	1.6336e-16	3.25467e-13	3.03849e-13	PARK7/DHRS3/AKR7A2/DHDDS/NR0B2/INPP5B/AKR1A1/DHCR24/PCSK9/HMGCS2/FMO5/GBA1/FDPS/BPNT1/ITPKB/APOB/PLB1/RETSAT/CYP27C1/GPD2/DHRS9/IDH1/PECR/CYP27A1/SGPP2/SCAP/IP6K2/ACP3/GK5/CLCN2/DGKQ/REST/SULT1B1/SULT1E1/NAAA/PRKG2/ADH6/ADH1B/ADH1C/LRAT/MSMO1/PRKAA1/HMGCS1/HMGCR/STARD4/PPARD/MOXD1/POR/CYP51A1/CYP3A5/CYP3A4/MOGAT3/NAPEPLD/CFTR/AKR1B10/TPK1/INSIG1/FDFT1/EPHX2/ERLIN2/CYP7B1/IMPA1/SQLE/DGAT1/TTC39B/GBA2/SPTLC1/IDI1/AKR1C2/AKR1C3/CUBN/ASAH2/IPMK/MINPP1/CYP2C18/CYP2C9/CYP2C8/GOT1/ERLIN1/PNPLA2/SMPD1/CYP2R1/TKFC/TM7SF2/ALDH3B1/LRP5/DHCR7/MOGAT2/TSKU/ACER3/FDX1/APOA4/APOA1/SC5D/GNB3/TPI1/LPCAT3/GPD1/LIMA1/SOAT2/RDH5/NR1H4/MVK/SCARB1/DHRS4/PCK2/DHRS7/SPTLC2/ITPK1/DEGS2/ITPKA/PPIP5K1/LIPC/IDH3A/SULT1A2/SULT1A4/SULT1A3/HSD11B2/BCO1/MVD/ACADVL/ALDH3A2/GDPD1/FDXR/GALK1/ACAA2/PLPP2/ISYNA1/CEBPA/SULT2A1/SULT2B1/SPHK2/RDH13/SPTLC3/ACSS1/ACSS2/PCK1/SEC14L2/INPP5J/ACO2/SREBF2/CYP2D6/GK/NSDHL/IDH3G/MECP2	146
GO:0008202	GO-BP	steroid metabolic process	125/3583	259/14390	1.93831	2.18585e-16	3.2662e-13	3.04926e-13	NR0B2/SCP2/DHCR24/PCSK9/ABCD3/ATP1A1/HSD3B2/HSD3B1/HMGCS2/FMO5/RORC/GBA1/FDPS/NR5A2/CYB5R1/APOB/CHST10/DHRS9/OSBPL6/CYP27A1/UGT1A1/SCAP/NR1I2/CLCN2/BDH1/DGKQ/REST/UGT2B15/UGT2B7/SULT1E1/HSD17B11/MSMO1/CYP4V2/SRD5A1/PRLR/PRKAA1/HMGCS1/HMGCR/STARD4/HSD17B4/FGFR4/PPARD/ESR1/POR/CYP51A1/CYP3A5/CYP3A4/CFTR/PRKAG2/INSIG1/SHH/FDFT1/EPHX2/ERLIN2/CYP7B1/SQLE/TTC39B/GBA2/HINT2/HSD17B3/IDI1/AKR1C2/AKR1C3/CUBN/MALRD1/SGPL1/LIPA/CYP2C19/CYP2C9/CYP2C8/ERLIN1/SMPD1/CYP2R1/OSBP/TM7SF2/LRP5/DHCR7/TSKU/FDX1/APOA4/APOA1/SC5D/GNB3/LPCAT3/LIMA1/SOAT2/RDH5/NR1H4/MVK/SCARB1/DHRS4/ERG28/SLC27A2/LIPC/RORA/SULT1A2/SULT1A4/SULT1A3/HSD3B7/HSD11B2/SDR42E1/HSD17B2/MVD/ACADVL/DHRS11/STAT5B/G6PC1/OSBPL7/FDXR/ACAA2/ATP8B1/CEBPA/CYP2B6/SULT2A1/SULT2B1/SLC27A5/ACOT8/OSBPL2/CBR1/SEC14L2/SREBF2/CYP2D6/TSPO/NSDHL/MECP2	125
GO:0044242	GO-BP	cellular lipid catabolic process	104/3583	202/14390	2.06774	2.87413e-16	3.43573e-13	3.20752e-13	FUCA1/SMPDL3B/SESN2/MFSD2A/FAAH/SCP2/ACADM/ABCD3/GBA1/PRDX6/LPIN1/APOB/HADHA/HADHB/PLB1/PEX13/FABP1/LCT/IDH1/CPS1/NEU4/HACL1/ABHD5/ABHD6/ACOX2/MGLL/AADAC/PLD1/EHHADH/LIPH/GBA3/BDH2/HADH/MGST2/ETFDH/HEXB/HSD17B4/ECI2/ADTRP/NEU1/PPARD/PNPLA1/CNR1/AIG1/ACAT2/CYP2W1/CROT/NAPEPLD/AKR1B10/GBA2/AUH/SLC27A4/CRAT/AKR1C3/PHYH/ASAH2/SGPL1/PNLIPRP2/ECHS1/PNPLA2/SMPD1/DAGLA/ACER3/APOA4/APOC3/APOA1/SORL1/PLBD1/ALDH1L2/ACADS/SCARB1/PCK2/GALC/PLA2G4F/SLC27A2/LIPC/ETFA/ABHD2/DECR2/ECI1/PLA2G10/SMPD3/BCO1/ACADVL/GDPD1/ACOX1/ENPP7/LPIN2/ABHD3/LIPG/ACAA2/PNPLA6/ILVBL/NUDT19/AKT2/ETFB/ABHD12/LPIN3/ACOT8/PCK1/NAGA/PPARA/GLA/ABCD1	104
GO:0006805	GO-BP	xenobiotic metabolic process	58/3583	89/14390	2.61729	1.08283e-15	1.07868e-12	1.00703e-12	CYP2J2/CRYZ/GSTM4/FMO5/RORC/FMO1/FMO4/UGT1A10/UGT1A1/NR1I2/AADAC/NCEH1/ABCC5/UGT2B15/SULT1B1/CMBL/BPHL/TPMT/GSTA2/GSTA1/CYP2W1/POR/ABCB1/PON3/CYP3A5/CYP3A4/NAT1/NAT2/GRIN1/CYP2C18/CYP2C19/CYP2C9/CYP2C8/ABCC2/GSTO2/CYP2R1/AIP/SLCO2B1/NUDT15/RORA/SULT1A2/SULT1A4/SULT1A3/CES2/CES3/CYB5B/NQO1/AOC2/ABCC3/CYP4F12/CYP4F2/CYP2B6/CYP2S1/SULT2A1/HNF4A/N6AMT1/CBR1/CYP2D6	58
GO:0006631	GO-BP	fatty acid metabolic process	149/3583	338/14390	1.77045	5.89373e-15	5.03241e-12	4.69815e-12	PRXL2B/SESN2/MFSD2A/EDN2/ELOVL1/FAAH/SCP2/ACOT11/CYP2J2/ACADM/ABCD3/GSTM4/PRKAB2/FMO1/FMO4/ADIPOR1/LPGAT1/LPIN1/HADHA/HADHB/PEX13/FABP1/DBI/PECR/PPARG/HACL1/ABHD5/SCAP/ABHD6/ACOX2/HACD2/MGLL/EHHADH/LIPH/PPARGC1A/NAAA/BDH2/HADH/ELOVL6/FABP2/ETFDH/MSMO1/HPGD/CYP4V2/PRKAA1/ELOVL7/HSD17B4/ECI2/ADTRP/PPARD/GSTA1/CNR1/AIG1/ACAT2/MLXIPL/POR/CROT/CYP3A4/PRKAG2/INSIG1/ERLIN2/HACD4/AUH/PTGR1/SLC27A4/CRAT/AKR1C2/AKR1C3/PHYH/ACBD5/ASAH2/SGPL1/CYP2C18/CYP2C19/CYP2C9/CYP2C8/ERLIN1/ACSL5/ECHS1/NR1H3/DAGLA/FADS1/APOA4/APOC3/APOA1/ADIPOR2/ALDH1L2/APPL2/PRKAB1/ACADS/AACS/CRYL1/PCK2/ACOT4/PTGR2/PLA2G4F/SLC27A2/LIPC/ETFA/ABHD2/DECR2/ECI1/PLA2G10/ACSM5/CES2/FA2H/ACADVL/ALOX12B/NCOR1/ALDH3A2/ACBD4/PDK2/ACSF2/SOX9/FADS6/ACOX1/LPIN2/ABHD3/LIPG/ACAA2/ALKBH7/TECR/ILVBL/CYP4F3/CYP4F12/CYP4F2/CYP4F11/SLC27A1/NUDT19/AKT2/CYP2B6/CYP2S1/CEACAM1/ETFB/SLC27A5/ACSS1/ABHD12/EIF6/LPIN3/ACOT8/PCK1/CBR1/GGT1/MORC2/CYP2D6/PPARA/FAAH2/ACSL4/ABCD1	149
GO:0005903	GO-CC	brush border	59/3739	94/14999	2.51786	8.3535e-15	2.03547e-12	1.91398e-12	ESPN/PDZK1/ITLN1/KCNK1/PLB1/SLC3A1/MYO7B/CYBRD1/VIL1/SLC26A6/FLNB/PLS1/MME/SI/SLC2A2/SLC34A2/ABCG2/MTTP/ENPEP/SLC9A3/SLC6A19/SLC22A5/SLC23A1/CDHR2/CLIC1/ITPR3/HSP90AB1/EZR/GNA12/SCIN/SLC26A4/SLC26A3/TRPM6/SLC28A3/SLC27A4/SLC34A3/CUBN/CDHR5/USH1C/PDZD3/EPS8/LIMA1/SOAT2/MYO1A/SLC15A1/AMN/SLC28A2/MYO1E/SLC28A1/ANKS4B/MYO1D/ACE/SLC9A3R1/MYL12B/SLC7A9/MYH14/TMPRSS15/SLC5A1/ACE2	59
GO:0044282	GO-BP	small molecule catabolic process	147/3583	349/14390	1.69163	7.63751e-13	5.70618e-10	5.32716e-10	PARK7/PGD/CDA/GALE/HMGCL/SESN2/INPP5B/MFSD2A/AKR1A1/FAAH/SCP2/ACADM/DDAH1/ABCD3/SLC25A44/PFKFB2/BPNT1/LPIN1/HADHA/HADHB/RBKS/XDH/GALM/HAAO/PEX13/NAGK/HK2/FABP1/GPD2/PNKD/CYP27A1/SCLY/HACL1/GLB1/XYLB/GLYCTK/ACOX2/HGD/GK5/EHHADH/SULT1B1/SULT1E1/BDH2/HADH/ETFDH/OXCT1/HSD17B4/ECI2/ADTRP/PPARD/CNR1/AIG1/ACAT2/CYP2W1/CROT/PON3/CYP3A4/AKR1B10/IMPA1/GPT/GALT/GDA/AUH/ALDOB/SLC27A4/KYAT1/CRAT/AKR1C3/PHYH/HK1/GLUD1/GOT1/ENTPD7/OAT/ECHS1/TKFC/CARNS1/ALDH3B1/LRP5/FUT4/AASDHPPT/TPI1/APOBEC1/DERA/ALDH1L2/SDSL/ACADS/SCARB1/CRYL1/PCK2/FUT8/ARG2/ACOT4/DLST/GSTZ1/SLC27A2/ETFA/HYKK/MTHFS/ABHD2/DECR2/HAGH/ECI1/SULT1A2/SULT1A4/QPRT/SULT1A3/TAT/GCSH/DPEP1/ASPA/ACADVL/SHMT1/GALK1/ACOX1/ENOSF1/LPIN2/ABHD3/ACAA2/FUT6/ILVBL/CYP4F3/CYP4F12/CYP4F2/CYP4F11/NUDT19/AKT2/GSK3A/SULT2A1/FUT2/DHDH/ETFB/LPIN3/ADA/ACOT8/PCK1/PFKL/PRODH/INPP5J/TST/MPST/PDXP/APOBEC3C/PPARA/GK/OTC/ABCD1	147
GO:0072329	GO-BP	monocarboxylic acid catabolic process	63/3583	115/14390	2.20017	6.23317e-12	4.13952e-09	3.86457e-09	PGD/SESN2/MFSD2A/AKR1A1/FAAH/SCP2/ACADM/ABCD3/LPIN1/HADHA/HADHB/PEX13/FABP1/HACL1/XYLB/ACOX2/EHHADH/BDH2/HADH/ETFDH/HSD17B4/ECI2/ADTRP/PPARD/CNR1/AIG1/ACAT2/CYP2W1/CROT/PON3/AUH/SLC27A4/CRAT/PHYH/ECHS1/ALDH1L2/ACADS/CRYL1/PCK2/SLC27A2/ETFA/ABHD2/DECR2/ECI1/ACADVL/ACOX1/LPIN2/ABHD3/ACAA2/ILVBL/CYP4F3/CYP4F12/CYP4F2/CYP4F11/NUDT19/AKT2/SULT2A1/ETFB/LPIN3/ACOT8/PCK1/PPARA/ABCD1	63
GO:0022853	GO-MF	active ion transmembrane transporter activity	103/3686	224/14675	1.83068	7.56965e-12	8.531e-09	7.52184e-09	SLC9A1/MFSD2A/SLC5A9/ATP1A1/ATP1B1/ATP6V1E2/SLC9A2/SLC20A1/SLC6A6/SLC6A20/UQCRC1/SLC26A6/SLC9C1/ATP6V1A/SLC12A8/SLC9A9/SLC33A1/ABCC5/SLC26A1/LETM1/SLC2A9/SLC34A2/ATP8A1/SLC4A4/SLC9B2/CLCN3/SLC9A3/SLC12A7/SLC12A2/SLC22A4/SLC23A1/SLC26A2/SLC6A7/SLC36A1/SLC17A4/SLC17A5/SLC25A13/SLC26A4/SLC26A3/CFTR/SLC13A1/ATP6V0E2/SLC18A1/ATP6V1B2/SLC39A14/SLC10A5/CYC1/SLC1A1/SLC28A3/SLC34A3/COX15/ABCC2/SLC22A18/SLC5A12/SLC15A3/SLC3A2/COX8A/SLCO2B1/SLC37A4/SLC6A13/SLC2A13/SLC38A1/ATP5F1B/SLC16A7/SLC17A8/ATP2A2/SLC8B1/COX6A1/SLC15A4/ATP7B/SLC15A1/SLC10A2/TMCO3/CHP1/SLC28A2/COX5A/SLC28A1/SLCO3A1/ABCC6/SLC5A11/ATP2A1/ATP6V0D1/ATP2C2/COX4I1/SLC13A2/SLC6A4/ATP6V0A1/SLC35B1/ABCC3/CYB5A/COX6B1/SLC23A2/SLC13A3/SLC37A1/SLC25A1/UQCR10/SLC5A1/SLC5A4/CLCN4/CLCN5/SLC25A5/SLC9A6/SLC6A8	103
GO:0098862	GO-CC	cluster of actin-based cell projections	71/3739	138/14999	2.06389	1.67793e-11	3.06642e-09	2.88339e-09	ESPN/CDC14A/RHOC/PDZK1/ITLN1/KCNK1/PLB1/SLC3A1/MYO7B/CYBRD1/VIL1/SLC26A6/FLNB/PLS1/MME/SI/SLC2A2/SLC34A2/ABCG2/MTTP/ENPEP/SLC9A3/SLC6A19/SLC22A5/SLC23A1/CDHR2/CLIC1/ITPR3/HSP90AB1/CLIC5/EZR/GNA12/SCIN/SLC26A4/SLC26A3/TRPA1/TRPM6/SLC28A3/SLC27A4/TPRN/SLC34A3/CUBN/PDZD7/CDHR5/EPS8L2/USH1C/FCHSD2/PDZD3/EPS8/ADCY6/LIMA1/SOAT2/MYO1A/SLC15A1/AMN/SLC28A2/MYO1E/CIB2/SLC28A1/ANKS4B/MYO1D/ACE/SLC9A3R1/MYL12B/ATP8B1/SLC7A9/MYH14/TMPRSS15/SLC5A1/ACE2/MPP1	71
GO:0044283	GO-BP	small molecule biosynthetic process	188/3583	498/14390	1.51615	7.01238e-11	3.87505e-08	3.61766e-08	C1QTNF12/PRXL2B/PARK7/PGD/HMGCL/DHDDS/SESN2/EDN2/ELOVL1/AKR1A1/SCP2/DHCR24/ACADM/ABCD3/GSTM4/HMGCS2/PRKAB2/GBA1/PKLR/FDPS/MGST3/LPGAT1/PYCR2/ITPKB/APOB/HAAO/GCG/DHRS9/OSBPL6/ASNSD1/CPS1/PECR/CYP27A1/SCAP/IP6K2/MST1/HACD2/MGLL/PLOD2/CLCN2/LIPH/DGKQ/PPARGC1A/UGDH/REST/ELOVL6/MGST2/MSMO1/C1QTNF3/PRKAA1/HMGCS1/ELOVL7/HMGCR/STARD4/FGFR4/MOXD1/ASL/MLXIPL/POR/CYP51A1/SLC25A13/ASNS/CYP3A4/PLOD3/CFTR/FAM3C/TPK1/PRKAG2/INSIG1/FDFT1/SLC39A14/ERLIN2/CYP7B1/IMPA1/GPT/HACD4/MTAP/RFK/SPTLC1/FBP1/HSD17B3/ASS1/IDI1/AKR1C3/MALRD1/PDSS1/ASAH2/IPMK/GLUD1/CYP2C9/CYP2C8/ALDH18A1/GOT1/ERLIN1/CHST15/OAT/CYP2R1/NR1H3/OSBP/FADS1/TM7SF2/PC/CARNS1/DHCR7/ACER3/CASP1/AASDHPPT/APOA4/APOC3/APOA1/SLC37A4/SC5D/NDUFA9/TPI1/LPCAT3/SLC38A1/GPD1/COQ10A/NR1H4/MVK/SDSL/PRKAB1/AACS/FOXO1/PCK2/ACOT4/SPTLC2/ITPKA/PLA2G4F/PPIP5K1/SLC27A2/LIPC/ABHD2/SELENOS/DECR2/PLA2G10/ACSM5/CLN3/SEPHS2/HSD3B7/PYCARD/FA2H/BCO1/MVD/GGT6/ACADVL/ALOX12B/SHMT1/ALDOC/KAT2A/G6PC1/NAGS/OSBPL7/PNPO/PDK2/FDXR/FADS6/SIRT7/ABHD3/LIPG/ACAA2/GAMT/TECR/ILVBL/CYP4F11/ISYNA1/CEACAM1/SPHK2/SLC27A5/SPTLC3/ACSS1/EIF6/ADA/ACOT8/PCK1/OSBPL2/CBR1/PDXK/SLC25A1/GGT1/SEC14L2/CYP2D6/PPARA/OTC/PRPS1/NSDHL/ABCD1/FAM3A	188
GO:1902652	GO-BP	secondary alcohol metabolic process	66/3583	128/14390	2.07085	7.13159e-11	3.87505e-08	3.61766e-08	NR0B2/DHCR24/PCSK9/HMGCS2/FMO5/GBA1/FDPS/APOB/IDH1/CYP27A1/SCAP/DGKQ/MSMO1/PRKAA1/HMGCS1/HMGCR/STARD4/PPARD/POR/CYP51A1/CYP3A4/CFTR/INSIG1/FDFT1/EPHX2/ERLIN2/CYP7B1/SQLE/TTC39B/GBA2/IDI1/CUBN/CYP2C9/ERLIN1/SMPD1/CYP2R1/TM7SF2/LRP5/DHCR7/TSKU/FDX1/APOA4/APOA1/SC5D/GNB3/LPCAT3/LIMA1/SOAT2/NR1H4/MVK/SCARB1/LIPC/IDH3A/MVD/ACADVL/FDXR/ACAA2/CEBPA/SULT2A1/SULT2B1/SEC14L2/ACO2/SREBF2/CYP2D6/NSDHL/IDH3G	66
GO:0015291	GO-MF	secondary active transmembrane transporter activity	91/3686	198/14675	1.82978	1.28733e-10	7.25413e-08	6.39602e-08	SLC9A1/MFSD2A/SLC5A9/SLC35D1/SLC9A2/SLC20A1/SLC16A14/SLC6A6/SLC6A20/SLC26A6/SLC9C1/SLC12A8/SLC9A9/SLC33A1/SLC26A1/LETM1/SLC2A9/SLC34A2/SLC4A4/SLC9B2/CLCN3/SLC9A3/SLC12A7/SLC6A19/ANKH/SLC12A2/SLC22A4/SLC22A5/SLC23A1/SLC26A2/SLC6A7/SLC36A1/SLC17A4/SLC17A5/SLC35A1/SLC16A10/MFSD4B/SLC25A13/SLC26A4/SLC26A3/SLC13A1/SLC18A1/SLC39A14/SLC10A5/CDH17/SLC1A1/SLC28A3/SLC35D2/SLC34A3/SLC25A16/MCU/SLC22A18/SLC5A12/SLC35C1/SLC15A3/SLC3A2/SLCO2B1/SLC36A4/SLC37A4/SLC6A13/SLC2A13/SLC38A1/SLC16A7/SLC17A8/SLC8B1/SLC15A4/SLC25A15/SLC15A1/SLC10A2/TMCO3/CHP1/SLC28A2/SLC28A1/SLCO3A1/SLC5A11/SLC13A2/SLC6A4/SLC35B1/SLC16A5/SLC6A16/SLC23A2/SLC13A3/SLC37A1/SLC25A1/SLC5A1/SLC5A4/CLCN4/CLCN5/SLC25A5/SLC9A6/SLC6A8	91
GO:0043296	GO-CC	apical junction complex	68/3739	135/14999	2.02061	1.51476e-10	2.21458e-08	2.0824e-08	PRKCZ/PATJ/PKN2/MAGI3/CGN/F11R/STRN/EPCAM/FZD5/PDCD6IP/CTNNB1/MAGI1/FRMD4B/NECTIN3/ILDR1/PRKCI/DLG1/SHROOM3/MARVELD2/OCLN/APC/SHROOM1/CTNNA1/MICALL2/CLDN3/CLDN4/CLDN12/CLDN15/AOC1/CLDN23/TJP2/EPB41L4B/SAPCD2/FRMD4A/ANK3/PLEKHA7/CTNND1/PDZD3/NECTIN1/CDK4/LIN7A/PALS1/CCDC85C/CLDN9/UBN1/ARHGAP17/RPGRIP1L/KIFC3/CDH1/MARVELD3/CLDN7/PMP22/TRAF4/JUP/WNK4/TJP3/CRB3/CAMSAP3/OCEL1/LSR/NECTIN2/CYTH2/PARD6B/CXADR/SH3BP1/DLG3/POF1B/CLDN2	68
GO:0031526	GO-CC	brush border membrane	33/3739	49/14999	2.70162	4.60448e-10	5.60979e-08	5.27496e-08	PDZK1/ITLN1/KCNK1/PLB1/SLC3A1/CYBRD1/SLC26A6/SLC34A2/ABCG2/MTTP/SLC9A3/SLC6A19/SLC22A5/CDHR2/HSP90AB1/GNA12/SLC26A4/SLC26A3/TRPM6/SLC28A3/SLC27A4/SLC34A3/CUBN/CDHR5/LIMA1/AMN/SLC28A2/SLC28A1/ACE/SLC9A3R1/SLC7A9/SLC5A1/ACE2	33
GO:0016125	GO-BP	sterol metabolic process	66/3583	133/14390	1.993	5.96343e-10	2.97028e-07	2.77299e-07	NR0B2/DHCR24/PCSK9/HMGCS2/FMO5/GBA1/FDPS/CYB5R1/APOB/CYP27A1/SCAP/DGKQ/MSMO1/CYP4V2/PRKAA1/HMGCS1/HMGCR/STARD4/PPARD/POR/CYP51A1/CYP3A4/CFTR/PRKAG2/INSIG1/FDFT1/EPHX2/ERLIN2/CYP7B1/SQLE/TTC39B/GBA2/IDI1/CUBN/LIPA/CYP2C9/ERLIN1/SMPD1/TM7SF2/LRP5/DHCR7/TSKU/FDX1/APOA4/APOA1/SC5D/GNB3/LPCAT3/LIMA1/SOAT2/NR1H4/MVK/SCARB1/ERG28/LIPC/MVD/ACADVL/FDXR/ACAA2/CEBPA/SULT2A1/SULT2B1/SEC14L2/SREBF2/CYP2D6/NSDHL	66
GO:0009062	GO-BP	fatty acid catabolic process	52/3583	96/14390	2.17543	7.39951e-10	3.32835e-07	3.10728e-07	SESN2/MFSD2A/FAAH/SCP2/ACADM/ABCD3/LPIN1/HADHA/HADHB/PEX13/FABP1/HACL1/ACOX2/EHHADH/BDH2/HADH/ETFDH/HSD17B4/ECI2/ADTRP/PPARD/CNR1/AIG1/ACAT2/CROT/AUH/SLC27A4/CRAT/PHYH/ECHS1/ALDH1L2/ACADS/PCK2/SLC27A2/ETFA/ABHD2/DECR2/ECI1/ACADVL/ACOX1/LPIN2/ABHD3/ACAA2/ILVBL/NUDT19/AKT2/ETFB/LPIN3/ACOT8/PCK1/PPARA/ABCD1	52
GO:0008203	GO-BP	cholesterol metabolic process	61/3583	120/14390	2.04156	7.79603e-10	3.32835e-07	3.10728e-07	NR0B2/DHCR24/PCSK9/HMGCS2/FMO5/GBA1/FDPS/APOB/CYP27A1/SCAP/DGKQ/MSMO1/PRKAA1/HMGCS1/HMGCR/STARD4/PPARD/POR/CYP51A1/CYP3A4/CFTR/INSIG1/FDFT1/EPHX2/ERLIN2/CYP7B1/SQLE/TTC39B/GBA2/IDI1/CUBN/CYP2C9/ERLIN1/SMPD1/TM7SF2/LRP5/DHCR7/TSKU/FDX1/APOA4/APOA1/SC5D/GNB3/LPCAT3/LIMA1/SOAT2/NR1H4/MVK/SCARB1/LIPC/MVD/ACADVL/FDXR/ACAA2/CEBPA/SULT2A1/SULT2B1/SEC14L2/SREBF2/CYP2D6/NSDHL	61
GO:0071466	GO-BP	cellular response to xenobiotic stimulus	70/3583	145/14390	1.93885	8.5088e-10	3.39047e-07	3.16527e-07	CYP2J2/CRYZ/GSTM4/FMO5/RORC/FMO1/FMO4/UGT1A10/UGT1A1/NR1I2/AADAC/NCEH1/ABCC5/TFRC/REST/UGT2B15/SULT1B1/TLR3/CMBL/PRKAA1/MEF2C/BPHL/TPMT/EHMT2/GSTA2/GSTA1/CYP2W1/DDC/POR/ABCB1/PON3/CYP3A5/CYP3A4/NAT1/NAT2/FBP1/VAV2/GRIN1/CYP2C18/CYP2C19/CYP2C9/CYP2C8/ABCC2/GSTO2/KCNQ1/CYP2R1/AIP/SLCO2B1/NUDT15/RORA/SULT1A2/SULT1A4/SULT1A3/CES2/CES3/CYB5B/NQO1/DPEP1/WNK4/AOC2/ABCC3/CYP4F12/CYP4F2/CYP2B6/CYP2S1/SULT2A1/HNF4A/N6AMT1/CBR1/CYP2D6	70
GO:0007586	GO-BP	digestion	57/3583	111/14390	2.06237	1.70057e-09	6.3527e-07	5.93075e-07	SLC2A5/COPA/F11R/INAVA/CAPN8/CAPN9/ABCG5/ABCG8/FABP1/STK39/NEUROD1/VIL1/SLC26A6/MUC13/PLS1/SI/SST/MUC4/PPARGC1A/CRACD/FABP2/SLC22A5/SPINK1/SGK1/EZR/PRSS2/PRSS3/TJP2/AKR1C2/UCN3/ASAH2/PBLD/PNLIPRP2/PRAP1/SCT/MUC2/KCNQ1/MDK/NR1H3/MOGAT2/APOA4/APOA1/LPCAT3/VDR/LIMA1/SOAT2/HIP1R/SCARB1/GCNT3/IREB2/WNK4/SOX9/ENPP7/TFF3/TFF1/SLC5A1/ARX	57
GO:0030258	GO-BP	lipid modification	85/3583	191/14390	1.78731	2.29859e-09	8.08157e-07	7.54478e-07	SESN2/INPP5B/MFSD2A/SCP2/ACADM/ABCD3/MTMR11/GBA1/FMO1/FMO4/ADIPOR1/MBOAT2/HADHA/HADHB/PEX13/FABP1/SGPP2/HACL1/ACOX2/EHHADH/DGKQ/PPARGC1A/BDH2/HADH/ETFDH/CYP4V2/PRKAA1/HSD17B4/ECI2/MBOAT1/PPARD/CNR1/FIG4/ACAT2/POR/CROT/CYP3A5/CYP3A4/PRKAG2/MTMR9/EPHX2/GBA2/AUH/CRAT/ABO/PHYH/CYP2C8/ECHS1/SLC35C1/APOA4/APOA1/ADIPOR2/LPCAT3/SOAT2/B4GALNT1/ALDH1L2/APPL2/ACADS/MTMR10/SLC27A2/ETFA/DECR2/ECI1/ST3GAL2/FA2H/ACADVL/ALOX12B/B4GALNT2/DGKE/SOX9/ACOX1/ACAA2/PLPP2/ILVBL/CYP4F2/AKT2/SPHK2/ETFB/MBOAT7/ACOT8/INPP5J/PPARA/PORCN/MTM1/ABCD1	85
GO:0016614	GO-MF	oxidoreductase activity, acting on CH-OH group of donors	60/3686	119/14675	2.00737	2.32807e-09	8.74579e-07	7.71123e-07	PRXL2B/PGD/DHRS3/AKR7L/AKR7A3/AKR7A2/AKR1A1/HSD3B2/HSD3B1/HADHA/HADHB/GPD2/DHRS9/IDH1/CYP27A1/CHDH/EHHADH/BDH1/UGDH/HSD17B11/ADH6/ADH1B/ADH1C/BDH2/HADH/HPGD/HMGCR/HSD17B4/IMPDH1/AKR1B10/GFUS/HSD17B3/PTGR1/AKR1C2/AKR1C3/LDHA/GPD1/RDH5/CRYL1/DHRS4/DHRS4L2/DHRS1/DHRS7/PTGR2/LDHAL6B/IDH3A/HSD3B7/HSD11B2/SDR42E1/HSD17B2/ALDH3A2/DHRS11/ME2/CYP4F3/CYP4F2/DHDH/RDH13/CBR1/NSDHL/IDH3G	60
GO:0005902	GO-CC	microvillus	46/3739	84/14999	2.19677	4.59566e-09	4.79918e-07	4.51273e-07	ESPN/CLCA1/VCAM1/PDZK1/PROM2/MYO7B/VIL1/SLC6A6/CTNNB1/ATP6V1A/MUC20/PROM1/MTTP/FABP2/IQGAP2/SLC26A2/CDHR2/MYO6/EZR/FSCN1/ATP6V1B2/CA9/SLC27A4/CUBN/CDHR5/USH1C/CD44/STARD10/PLEKHG6/LRRK2/MYO1A/SLC10A2/FOXA1/AMN/MYO1E/ANKS4B/DPEP1/MYO1D/CNP/ICAM2/SLC9A3R1/ENPP7/CEACAM1/CEACAM20/PTPRH/MSN	46
GO:0006694	GO-BP	steroid biosynthetic process	68/3583	144/14390	1.89653	4.71962e-09	1.51883e-06	1.41794e-06	SCP2/DHCR24/ABCD3/ATP1A1/HSD3B2/HSD3B1/HMGCS2/FDPS/CYB5R1/APOB/OSBPL6/CYP27A1/SCAP/CLCN2/DGKQ/REST/HSD17B11/MSMO1/SRD5A1/PRLR/PRKAA1/HMGCS1/HMGCR/STARD4/FGFR4/POR/CYP51A1/CYP3A4/CFTR/PRKAG2/INSIG1/FDFT1/ERLIN2/CYP7B1/SQLE/HINT2/HSD17B3/IDI1/AKR1C3/MALRD1/ERLIN1/CYP2R1/OSBP/TM7SF2/DHCR7/FDX1/APOA4/APOA1/SC5D/LPCAT3/NR1H4/MVK/ERG28/SLC27A2/HSD3B7/SDR42E1/HSD17B2/MVD/DHRS11/OSBPL7/FDXR/ACAA2/SLC27A5/ACOT8/OSBPL2/SEC14L2/TSPO/NSDHL	68
GO:0034308	GO-BP	primary alcohol metabolic process	49/3583	92/14390	2.13906	4.82813e-09	1.51883e-06	1.41794e-06	PARK7/DHRS3/AKR7A2/AKR1A1/PLB1/RETSAT/CYP27C1/GPD2/DHRS9/PECR/ACP3/CLCN2/DGKQ/REST/SULT1B1/SULT1E1/NAAA/ADH6/ADH1B/ADH1C/LRAT/CYP3A5/CYP3A4/NAPEPLD/AKR1B10/TPK1/DGAT1/AKR1C2/AKR1C3/CYP2C18/CYP2C8/PNPLA2/ALDH3B1/GPD1/RDH5/DHRS4/DHRS7/SULT1A2/SULT1A4/SULT1A3/HSD11B2/BCO1/ALDH3A2/GDPD1/SULT2A1/RDH13/ACSS1/ACSS2/CYP2D6	49
GO:0016054	GO-BP	organic acid catabolic process	95/3583	224/14390	1.70329	5.72663e-09	1.7114e-06	1.59773e-06	PGD/HMGCL/SESN2/MFSD2A/AKR1A1/FAAH/SCP2/ACADM/DDAH1/ABCD3/SLC25A44/LPIN1/HADHA/HADHB/HAAO/PEX13/NAGK/FABP1/SCLY/HACL1/XYLB/ACOX2/HGD/EHHADH/BDH2/HADH/ETFDH/HSD17B4/ECI2/ADTRP/PPARD/CNR1/AIG1/ACAT2/CYP2W1/CROT/PON3/GPT/AUH/SLC27A4/KYAT1/CRAT/PHYH/GLUD1/GOT1/OAT/ECHS1/CARNS1/AASDHPPT/ALDH1L2/SDSL/ACADS/CRYL1/PCK2/ARG2/ACOT4/DLST/GSTZ1/SLC27A2/ETFA/HYKK/MTHFS/ABHD2/DECR2/ECI1/QPRT/TAT/GCSH/DPEP1/ASPA/ACADVL/SHMT1/ACOX1/ENOSF1/LPIN2/ABHD3/ACAA2/ILVBL/CYP4F3/CYP4F12/CYP4F2/CYP4F11/NUDT19/AKT2/SULT2A1/ETFB/LPIN3/ACOT8/PCK1/PRODH/TST/MPST/PPARA/OTC/ABCD1	95
GO:0006820	GO-BP	anion transport	149/3583	396/14390	1.51114	8.76037e-09	2.49337e-06	2.32776e-06	CPTP/SLC66A1/PLA2G2A/NR0B2/MFSD2A/BEST4/SLC35D1/CLCA2/CLCA1/CLCA4/LRRC8D/ABCD3/SLC35A3/SLC25A24/PDZK1/XPR1/CYB5R1/SLC3A1/SFXN5/SLC20A1/PLA2R1/SLC23A3/SLC16A14/ANO7/SLC6A6/ANO10/SLC6A20/SLC26A6/IP6K2/SLC12A8/SLC33A1/SLC2A2/ABCC5/CLCN2/SLC51A/SLC26A1/SLC2A9/SLC34A2/GABRA2/SLC4A4/PRKG2/ABCG2/MTTP/PLA2G12A/CLCN3/SLC12A7/ANKH/PRKAA1/SLC12A2/VDAC1/SLC23A1/SLC26A2/SLC6A7/SLC36A1/RIPK1/SLC35B3/SLC17A4/CLIC1/SLC44A4/CLIC5/SLC17A5/SLC35A1/SLC16A10/ENPP1/TTYH3/CLDN4/ABCB1/SLC25A13/SLC26A4/SLC26A3/CFTR/SLC13A1/CLCN1/SLC39A14/SLC10A5/SLC25A32/SLC52A2/SLC1A1/SLC35D2/SLC27A4/SLC34A3/PLA2G12B/ABCC2/SFXN3/ANO9/KCNQ1/ANO3/SLC5A12/SLC3A2/SLCO2B1/SLC36A4/SLC37A4/SLC6A13/MGST1/PLEKHA8P1/SLC38A1/SLC16A7/SLC17A8/GLTP/P2RX7/P2RX4/SLC15A4/SLC25A15/SLC10A2/SLC7A7/SLC38A6/PSEN1/PLA2G4F/SLC51B/SLCO3A1/PLA2G10/ABCC6/ARL6IP1/CLN3/CA7/SLC43A2/GLTPD2/SLC52A1/SLC13A2/WNK4/SLC35B1/ABCC3/ACE/SLC9A3R1/SLC16A5/ATP8B1/TNFRSF11A/BEST2/CYP4F2/SLC27A1/SLC7A9/FXYD3/CEACAM1/SLC27A5/SLC52A3/SLC23A2/SLC13A3/SLC37A1/SLC25A1/TSPO/CLCN4/ACE2/SLC35A2/CLCN5/P2RY4/SLC25A5/GABRE/SLC6A8/CLIC2	149
GO:0016616	GO-MF	oxidoreductase activity, acting on the CH-OH group of donors, NAD or NADP as acceptor	55/3686	109/14675	2.0089	1.03341e-08	2.89686e-06	2.55418e-06	PRXL2B/PGD/DHRS3/AKR7L/AKR7A3/AKR7A2/AKR1A1/HSD3B2/HSD3B1/HADHA/HADHB/DHRS9/IDH1/CYP27A1/EHHADH/BDH1/UGDH/HSD17B11/ADH6/ADH1B/ADH1C/BDH2/HADH/HPGD/HMGCR/HSD17B4/IMPDH1/AKR1B10/GFUS/HSD17B3/PTGR1/AKR1C2/AKR1C3/LDHA/GPD1/RDH5/CRYL1/DHRS4/DHRS4L2/DHRS1/DHRS7/PTGR2/LDHAL6B/IDH3A/HSD3B7/HSD11B2/SDR42E1/HSD17B2/DHRS11/ME2/DHDH/RDH13/CBR1/NSDHL/IDH3G	55
GO:0022804	GO-MF	active transmembrane transporter activity	136/3686	353/14675	1.53386	1.28521e-08	2.89686e-06	2.55418e-06	SLC9A1/MFSD2A/SLC5A9/SLC35D1/ABCA4/ABCD3/CYB561D1/ATP1A1/NDUFS2/ATP1B1/ABCG5/ABCG8/ATP6V1E2/SLC9A2/SLC20A1/CYBRD1/SLC16A14/NDUFA10/SLC6A6/SLC6A20/UQCRC1/SLC26A6/SLC9C1/ATP6V1A/SLC12A8/SLC9A9/SLC33A1/ABCC5/SLC26A1/LETM1/SLC2A9/SLC34A2/ATP8A1/SLC4A4/ABCG2/SLC9B2/CLCN3/SLC9A3/SLC12A7/SLC6A19/ANKH/SLC12A2/SLC22A4/SLC22A5/SLC23A1/NDUFA2/SLC26A2/SLC6A7/SLC36A1/SLC17A4/SLC17A5/SLC35A1/SLC16A10/MFSD4B/ABCA13/ABCB1/SLC25A13/SLC26A4/SLC26A3/CFTR/SLC13A1/ATP6V0E2/SLC18A1/ATP6V1B2/SLC39A14/SLC10A5/CDH17/CYC1/SLC1A1/SLC28A3/SLC35D2/SLC34A3/SLC25A16/MCU/COX15/ABCC2/SLC22A18/SLC5A12/SLC35C1/NDUFS3/SLC15A3/SLC3A2/COX8A/NDUFV1/SLCO2B1/SLC36A4/SLC37A4/SLC6A13/NDUFA9/SLC2A13/SLC38A1/ATP5F1B/SLC16A7/SLC17A8/ATP2A2/SLC8B1/COX6A1/SLC15A4/SLC25A15/ATP7B/SLC15A1/SLC10A2/TMCO3/CHP1/SLC28A2/COX5A/SLC28A1/SLCO3A1/ABCC6/SLC5A11/ATP2A1/ATP6V0D1/ATP2C2/COX4I1/SLC13A2/SLC6A4/ATP6V0A1/SLC35B1/ABCC3/SLC16A5/CYB5A/COX6B1/SLC6A16/SLC23A2/SLC13A3/SLC37A1/SLC25A1/UQCR10/SLC5A1/SLC5A4/CLCN4/CLCN5/SLC25A5/SLC9A6/SLC6A8/ABCD1	136
GO:0019395	GO-BP	fatty acid oxidation	52/3583	103/14390	2.02759	1.84355e-08	5.00859e-06	4.67592e-06	SESN2/MFSD2A/SCP2/ACADM/ABCD3/FMO1/FMO4/ADIPOR1/HADHA/HADHB/PEX13/FABP1/HACL1/ACOX2/EHHADH/PPARGC1A/BDH2/HADH/ETFDH/CYP4V2/PRKAA1/HSD17B4/ECI2/PPARD/CNR1/ACAT2/POR/CROT/PRKAG2/AUH/CRAT/PHYH/ECHS1/ADIPOR2/ALDH1L2/APPL2/ACADS/SLC27A2/ETFA/DECR2/ECI1/ACADVL/SOX9/ACOX1/ACAA2/ILVBL/CYP4F2/AKT2/ETFB/ACOT8/PPARA/ABCD1	52
GO:0046395	GO-BP	carboxylic acid catabolic process	92/3583	220/14390	1.6795	2.26414e-08	5.8838e-06	5.49299e-06	PGD/HMGCL/SESN2/MFSD2A/AKR1A1/FAAH/SCP2/ACADM/DDAH1/ABCD3/SLC25A44/LPIN1/HADHA/HADHB/HAAO/PEX13/NAGK/FABP1/HACL1/XYLB/ACOX2/HGD/EHHADH/BDH2/HADH/ETFDH/HSD17B4/ECI2/ADTRP/PPARD/CNR1/AIG1/ACAT2/CYP2W1/CROT/PON3/GPT/AUH/SLC27A4/KYAT1/CRAT/PHYH/GLUD1/GOT1/OAT/ECHS1/CARNS1/AASDHPPT/ALDH1L2/SDSL/ACADS/CRYL1/PCK2/ARG2/ACOT4/DLST/GSTZ1/SLC27A2/ETFA/HYKK/MTHFS/ABHD2/DECR2/ECI1/QPRT/TAT/GCSH/DPEP1/ASPA/ACADVL/SHMT1/ACOX1/ENOSF1/LPIN2/ABHD3/ACAA2/ILVBL/CYP4F3/CYP4F12/CYP4F2/CYP4F11/NUDT19/AKT2/SULT2A1/ETFB/LPIN3/ACOT8/PCK1/PRODH/PPARA/OTC/ABCD1	92
GO:0009925	GO-CC	basal plasma membrane	91/3739	217/14999	1.68224	2.46203e-08	2.24968e-06	2.1154e-06	SLC9A1/CLCA2/ATP1A1/ATP1B1/DTNB/EPCAM/TGFA/PROM2/CNNM4/STK39/SLC40A1/RAB17/SLC6A6/CTNNB1/SLC26A6/MST1R/TF/ABCC5/MUC20/TFRC/SLC51A/DLG1/SLC26A1/SLC2A9/SLC4A4/MTTP/SLC9B2/HPGD/ERBIN/MARVELD2/SLC12A2/SLC23A1/DSP/HSP90AB1/SLC16A10/ENPP1/MAP7/EZR/CLDN4/MET/SLC39A14/CDH17/SCRIB/AQP7/AQP3/CA9/ANK3/CD81/KCNQ1/CD44/SLC3A2/ST14/SLC6A13/PIANP/SLC38A1/ERBB3/SLC39A5/MYO1A/SLC16A7/LIN7A/STX2/ATP7B/SLC7A7/SYNJ2BP/NUMB/ANXA2/SLC51B/ABCC6/CDH16/ATP2C2/CLDN7/FLOT2/MYO1D/ERBB2/ITGA3/ABCC3/ACE/KCNJ16/ITGB4/SLC27A1/CEACAM5/CEACAM1/SLC27A5/SLC23A2/SLC13A3/CXADR/CASK/MSN/HEPH/P2RY4/DLG3	91
GO:0008509	GO-MF	anion transmembrane transporter activity	98/3686	237/14675	1.64627	2.54463e-08	4.77966e-06	4.21426e-06	SLC66A1/MFSD2A/BEST4/SLC35D1/CLCA2/CLCA1/CLCA4/LRRC8D/SLC35A3/SLC25A24/XPR1/SLC3A1/SFXN5/SLC23A3/ANO7/SLC6A6/ANO10/SLC6A20/SLC26A6/SLC12A8/SLC33A1/SLC2A2/ABCC5/CLCN2/SLC26A1/GABRA2/SLC4A4/ABCG2/CLCN3/SLC12A7/ANKH/SLC12A2/VDAC1/SLC23A1/SLC26A2/SLC6A7/SLC36A1/SLC35B3/CLIC1/SLC44A4/CLIC5/SLC17A5/SLC35A1/SLC16A10/TTYH3/CLDN4/SLC25A13/SLC26A4/SLC26A3/CFTR/SLC13A1/CLCN1/SLC18A1/SLC39A14/SLC25A32/SLC52A2/SLC1A1/SLC35D2/SLC27A4/ABCC2/SFXN3/ANO9/ANO3/SLC5A12/SLC3A2/SLCO2B1/SLC36A4/SLC37A4/SLC6A13/SLC38A1/SLC16A7/SLC17A8/SLC15A4/SLC25A15/SLC38A6/SLCO3A1/ABCC6/SLC52A1/SLC13A2/SLC6A4/SLC35B1/ABCC3/SLC9A3R1/BEST2/SLC27A1/SLC7A9/FXYD3/SLC52A3/SLC23A2/SLC13A3/SLC37A1/SLC25A1/CLCN4/CLCN5/SLC25A5/GABRE/SLC6A8/CLIC2	98
GO:0036257	GO-BP	multivesicular body organization	23/3583	32/14390	2.88663	3.01926e-08	7.51922e-06	7.01978e-06	STAM2/PDCD6IP/CHMP2B/VTA1/CHMP4C/VPS28/CHMP5/TSG101/VPS37C/VPS37B/VPS36/CHMP4A/RAB27A/RAB11A/VPS4A/IST1/CHMP1A/VPS25/CHMP6/VPS4B/MVB12A/CHMP2A/CHMP4B	23
GO:0046755	GO-BP	viral budding	20/3583	26/14390	3.08938	3.69796e-08	8.84107e-06	8.25384e-06	PDCD6IP/CHMP2B/VTA1/CHMP4C/VPS28/CHMP5/MVB12B/LRSAM1/TSG101/VPS37C/VPS37B/CHMP4A/NEDD4/VPS4A/CHMP1A/CHMP6/VPS4B/MVB12A/CHMP2A/CHMP4B	20
GO:0005496	GO-MF	steroid binding	46/3686	88/14675	2.08112	4.07238e-08	6.55653e-06	5.78094e-06	SCP2/ATP1A1/RORC/ESRRG/PROM2/OSBPL6/UGT1A1/SCAP/GRAMD1C/PROM1/SULT1E1/SCARB2/PGRMC2/NR3C2/STARD4/VDAC1/ANXA6/PAQR8/ESR1/CYP3A4/INSIG1/ERLIN2/ERLIN1/CD81/CYP2R1/NR1H3/OSBP/ESRRA/APOA4/APOC3/APOA1/GRAMD1B/VDR/SOAT2/NR1H4/RORA/PAQR5/STARD5/HSD11B2/SHBG/OSBPL7/GRAMD1A/SULT2B1/OSBPL2/TSPO/PGRMC1	46
GO:0055088	GO-BP	lipid homeostasis	65/3583	142/14390	1.8384	4.63121e-08	1.06464e-05	9.93929e-06	SESN2/PCSK9/TLCD4/NR5A2/APOB/THADA/ABCG5/ABCG8/MALL/ITGB6/PPARG/ABHD5/ACOX2/MTTP/C1QTNF3/PRKAA1/SLC25A46/SAR1B/SEC24A/FGFR4/APOM/PNPLA1/HDAC9/MLXIPL/INSIG1/EPHX2/CYP7B1/DGAT1/TTC39B/SURF4/MALRD1/PLA2G12B/GOT1/PNPLA2/NR1H3/MTCH2/LRP5/TSKU/APOA4/APOC3/APOA1/GRAMD1B/LIMA1/SOAT2/ORMDL2/NR1H4/SCARB1/ABHD4/LIPC/RORA/PLA2G10/TLCD2/PLSCR3/G6PC1/ACOX1/ENPP7/LIPG/TM6SF2/CEBPA/RCN3/RALY/HNF4A/SREBF2/TSPO/ABCD1	65
GO:0070160	GO-CC	tight junction	56/3739	117/14999	1.92003	6.18223e-08	5.02135e-06	4.72164e-06	PRKCZ/PATJ/MAGI3/CGN/F11R/STRN/EPCAM/FZD5/PDCD6IP/CTNNB1/MAGI1/FRMD4B/ILDR1/PRKCI/DLG1/MARVELD2/OCLN/APC/AFDN/MICALL2/CLDN3/CLDN4/CLDN12/CLDN15/AOC1/CLDN23/TJP2/EPB41L4B/SAPCD2/FRMD4A/ANK3/CDK4/LIN7A/PALS1/CCDC85C/CLDN9/UBN1/ARHGAP17/RPGRIP1L/MARVELD3/CLDN7/PMP22/TRAF4/WNK4/TJP3/CRB3/OCEL1/LSR/SIPA1L3/CYTH2/PARD6B/CXADR/SH3BP1/DLG3/POF1B/CLDN2	56
GO:0019068	GO-BP	virion assembly	24/3583	35/14390	2.75396	6.45241e-08	1.42837e-05	1.3335e-05	RAB1A/PDCD6IP/SPCS1/CHMP2B/VTA1/CHMP4C/VPS28/CHMP5/MVB12B/LRSAM1/TSG101/VPS37C/RAB1B/PC/VPS37B/CHMP4A/NEDD4/VPS4A/CHMP1A/CHMP6/VPS4B/MVB12A/CHMP2A/CHMP4B	24
GO:0034440	GO-BP	lipid oxidation	53/3583	109/14390	1.95283	6.85178e-08	1.46261e-05	1.36546e-05	SESN2/MFSD2A/SCP2/ACADM/ABCD3/FMO1/FMO4/ADIPOR1/HADHA/HADHB/PEX13/FABP1/HACL1/ACOX2/EHHADH/PPARGC1A/BDH2/HADH/ETFDH/CYP4V2/PRKAA1/HSD17B4/ECI2/PPARD/CNR1/ACAT2/POR/CROT/PRKAG2/AUH/CRAT/PHYH/ECHS1/ADIPOR2/ALDH1L2/APPL2/ACADS/SLC27A2/ETFA/DECR2/ECI1/ACADVL/ALOX12B/SOX9/ACOX1/ACAA2/ILVBL/CYP4F2/AKT2/ETFB/ACOT8/PPARA/ABCD1	53
GO:0005923	GO-CC	bicellular tight junction	54/3739	112/14999	1.93412	7.77261e-08	5.68178e-06	5.34265e-06	PRKCZ/PATJ/MAGI3/CGN/F11R/STRN/EPCAM/FZD5/PDCD6IP/CTNNB1/MAGI1/FRMD4B/ILDR1/PRKCI/DLG1/MARVELD2/OCLN/APC/MICALL2/CLDN3/CLDN4/CLDN12/CLDN15/AOC1/CLDN23/TJP2/EPB41L4B/SAPCD2/FRMD4A/ANK3/CDK4/LIN7A/PALS1/CCDC85C/CLDN9/UBN1/ARHGAP17/RPGRIP1L/MARVELD3/CLDN7/PMP22/TRAF4/WNK4/TJP3/CRB3/OCEL1/LSR/CYTH2/PARD6B/CXADR/SH3BP1/DLG3/POF1B/CLDN2	54
GO:0036258	GO-BP	multivesicular body assembly	22/3583	31/14390	2.8502	8.80214e-08	1.81415e-05	1.69365e-05	STAM2/PDCD6IP/CHMP2B/VTA1/CHMP4C/VPS28/CHMP5/TSG101/VPS37C/VPS37B/VPS36/CHMP4A/RAB11A/VPS4A/IST1/CHMP1A/VPS25/CHMP6/VPS4B/MVB12A/CHMP2A/CHMP4B	22
hsa00982	KEGG	Drug metabolism - cytochrome P450	30/1794	48/6916	2.40942	9.608e-08	2.05298e-05	1.72498e-05	2948/2330/4259/2326/2329/54575/54658/7366/79799/7364/130/125/126/4258/2939/2938/1577/1576/373156/1557/1559/1558/119391/221/4257/1555/1565/107987478/107987479/4128	30
GO:0006790	GO-BP	sulfur compound metabolic process	115/3583	299/14390	1.54469	1.13512e-07	2.26155e-05	2.11133e-05	ICMT/PARK7/PPCS/ELOVL1/AKR1A1/ACOT11/GCLM/GSTM4/HMGCS2/BPNT1/XDH/SUCLG1/PAX8/IDH1/CPS1/CHPF/SLC19A3/B3GNT7/BTD/GLB1/ABHD14B/SUCLG2/ST3GAL6/B4GALT4/HACD2/ACP3/SLC26A1/UGDH/SULT1B1/SULT1E1/PAPSS1/ELOVL6/MGST2/EGFLAM/HMGCS1/ELOVL7/HSD17B4/SLC26A2/NDST1/SLC35B3/GLO1/GSTA2/GSTA1/MICAL1/AMD1/ENPP1/CHST12/OGDH/AHCYL2/GSTK1/TPK1/CHPF2/MSRA/CSGALNACT1/GSR/EXT1/ST3GAL1/OPLAH/DGAT1/SLC1A1/MTAP/FXN/SLC35D2/CSGALNACT2/PAPSS2/GSTO2/ACSL5/CHST15/EXT2/FAR2/CHST11/MVK/ACOT4/DLST/GSTZ1/CHST14/SQOR/CIAO2A/GLCE/CHSY1/HAGH/ACSM5/SULT1A2/SULT1A4/SULT1A3/CIAPIN1/ST3GAL2/CHST6/CHST5/MVD/DPEP1/METTL16/GGT6/STAT5B/STAT5A/PDK2/ACSF2/TECR/B3GNT3/NUDT19/ETHE1/SULT2A1/SULT2B1/ACSS1/ACSS2/GSS/ACOT8/SLC25A1/GGT1/HSCB/TST/MPST/ACSL4/BGN/ABCD1	115
GO:0050892	GO-BP	intestinal absorption	25/3583	38/14390	2.64223	1.20147e-07	2.31651e-05	2.16265e-05	SLC2A5/F11R/ABCG5/ABCG8/FABP1/VIL1/SLC26A6/PLS1/FABP2/EZR/TJP2/PRAP1/KCNQ1/MOGAT2/APOA4/APOA1/LPCAT3/VDR/LIMA1/SOAT2/SCARB1/GCNT3/IREB2/ENPP7/SLC5A1	25
GO:0045178	GO-CC	basal part of cell	94/3739	233/14999	1.61837	1.34263e-07	8.9224e-06	8.38985e-06	SLC9A1/CLCA2/ATP1A1/ATP1B1/DTNB/EPCAM/TGFA/PROM2/CNNM4/STK39/SLC40A1/RAB17/SLC6A6/CTNNB1/SLC26A6/MST1R/TF/ABCC5/MUC20/TFRC/SLC51A/DLG1/SLC26A1/SLC2A9/SLC4A4/MTTP/SLC9B2/HPGD/ITGA2/ERBIN/MARVELD2/SLC12A2/SLC23A1/DSP/HSP90AB1/SLC16A10/ENPP1/MAP7/EZR/CLDN4/MET/SLC39A14/CDH17/SCRIB/AQP7/AQP3/CA9/ANK3/CD81/KCNQ1/CD44/SLC3A2/KCNE3/PRCP/ST14/SLC6A13/PIANP/SLC38A1/ERBB3/SLC39A5/MYO1A/SLC16A7/LIN7A/STX2/ATP7B/SLC7A7/SYNJ2BP/NUMB/ANXA2/SLC51B/ABCC6/CDH16/ATP2C2/CLDN7/FLOT2/MYO1D/ERBB2/ITGA3/ABCC3/ACE/KCNJ16/ITGB4/SLC27A1/CEACAM5/CEACAM1/SLC27A5/SLC23A2/SLC13A3/CXADR/CASK/MSN/HEPH/P2RY4/DLG3	94
hsa00980	KEGG	Metabolism of xenobiotics by cytochrome P450	31/1794	51/6916	2.34328	1.47332e-07	2.05298e-05	1.72498e-05	246181/22977/8574/2948/4259/54575/54658/7366/79799/7364/130/125/126/4258/2939/2938/1577/1576/373156/1559/119391/221/4257/1555/29785/6822/27294/873/1565/107987478/107987479	31
GO:0022600	GO-BP	digestive system process	45/3583	89/14390	2.03066	1.55624e-07	2.90676e-05	2.71369e-05	SLC2A5/COPA/F11R/INAVA/ABCG5/ABCG8/FABP1/STK39/NEUROD1/VIL1/SLC26A6/MUC13/PLS1/MUC4/CRACD/FABP2/SLC22A5/SPINK1/SGK1/EZR/TJP2/PBLD/PRAP1/SCT/MUC2/KCNQ1/MDK/NR1H3/MOGAT2/APOA4/APOA1/LPCAT3/VDR/LIMA1/SOAT2/HIP1R/SCARB1/GCNT3/IREB2/WNK4/SOX9/ENPP7/TFF3/TFF1/SLC5A1	45
hsa00830	KEGG	Retinol metabolism	27/1794	42/6916	2.47826	1.82758e-07	2.05298e-05	1.72498e-05	9249/54884/339761/10170/54575/54658/7366/79799/7364/130/125/126/9227/54905/1577/1576/8694/1562/1559/1558/5959/10901/317749/53630/1555/29785/112724	27
GO:0006672	GO-BP	ceramide metabolic process	47/3583	95/14390	1.98696	1.93337e-07	3.47057e-05	3.24005e-05	ELOVL1/CERS2/GBA1/ST3GAL5/LCT/CERS6/NEU4/B4GALT4/GBA3/SGMS2/UGT8/PRKAA1/HEXB/NEU1/B3GALT4/PNPLA1/ITGB8/NSMAF/ST3GAL1/GBA2/SPTLC1/ASAH2/SGPL1/SMPD1/ACER3/CERS5/ORMDL2/B4GALNT1/P2RX7/TM9SF2/SPTLC2/GALC/DEGS2/SMPD3/ST3GAL2/FA2H/ALOX12B/ENPP7/PLPP2/FUT6/FUT3/CERS4/SPHK2/SPTLC3/GAL3ST1/NAGA/GLA	47
GO:0120254	GO-BP	olefinic compound metabolic process	59/3583	129/14390	1.83686	1.97423e-07	3.47057e-05	3.24005e-05	DHRS3/ELOVL1/FAAH/SCP2/CYP2J2/ABCA4/PLB1/RETSAT/CYP27C1/DHRS9/ABHD6/MGLL/CLCN2/DGKQ/REST/ADH6/ADH1B/ADH1C/LRAT/SRD5A1/GSTA1/CYP3A5/CYP3A4/AKR1B10/EPHX2/DGAT1/HSD17B3/GRIN1/AKR1C2/AKR1C3/CYP2C18/CYP2C19/CYP2C9/CYP2C8/PNPLA2/DAGLA/FADS1/RDH5/DHRS4/DHRS4L2/DHRS7/PLA2G10/HSD11B2/BCO1/ALOX12B/STAT5B/CYP4F3/CYP4F12/CYP4F2/CYP4F11/CYP2B6/CYP2S1/RDH13/ABHD12/ACOT8/CBR1/CYP2D6/FAAH2/ABCD1	59
GO:0006720	GO-BP	isoprenoid metabolic process	48/3583	98/14390	1.96711	2.12301e-07	3.62549e-05	3.38468e-05	DHRS3/DHDDS/ABCA4/HMGCS2/FDPS/PLB1/RETSAT/CYP27C1/DHRS9/PECR/UGT1A1/RBP2/ADH6/ADH1B/ADH1C/LRAT/CYP4V2/SRD5A1/HMGCS1/HMGCR/PPARD/CYP2W1/CYP3A5/CYP3A4/NAPEPLD/AKR1B10/FDFT1/DGAT1/IDI1/AKR1C3/PHYH/PDSS1/CYP2C18/CYP2C19/CYP2C9/CYP2C8/PNPLA2/RDH5/MVK/DHRS4/DHRS4L2/DHRS7/BCO1/MVD/ALDH3A2/CYP2S1/RDH13/CYP2D6	48
GO:0006643	GO-BP	membrane lipid metabolic process	78/3583	186/14390	1.68421	2.26294e-07	3.75711e-05	3.50756e-05	CPTP/FUCA1/SMPDL3B/SERINC2/ELOVL1/CERS2/GBA1/SCCPDH/PRKD3/ST3GAL5/LCT/CERS6/SGPP2/NEU4/GLB1/ST3GAL6/B4GALT4/HACD2/B3GNT5/PIGX/PIGZ/GBA3/NAAA/SGMS2/ELOVL6/UGT8/MGST2/PRKAA1/ELOVL7/HEXB/NEU1/B3GALT4/PNPLA1/AGMO/ITGB8/NSMAF/ST3GAL1/GPAA1/HACD4/GBA2/SPTLC1/ASAH2/SGPL1/PNLIPRP2/PGAP2/SMPD1/OSBP/ALDH3B1/ACER3/ST8SIA1/CERS5/ORMDL2/B4GALNT1/GLTP/P2RX7/TM9SF2/PIGH/SPTLC2/GALC/DEGS2/SMPD3/ST3GAL2/FA2H/ALOX12B/PIGS/PGAP3/ENPP7/PLPP2/FUT6/FUT3/CERS4/TECR/SPHK2/FUT2/SPTLC3/GAL3ST1/NAGA/GLA	78
GO:0010876	GO-BP	lipid localization	143/3583	395/14390	1.45396	2.68149e-07	4.31754e-05	4.03077e-05	CPTP/PLA2G2A/NR0B2/MFSD2A/SCP2/PCSK9/ABCA4/ABCD3/GBA1/APOB/ABCG5/ABCG8/AUP1/FABP1/DBI/PLA2R1/OSBPL6/ATG9A/ANO7/CIDEC/PPARG/ABHD5/SLC25A20/GRAMD1C/RBP2/SLC51A/ATP8A1/SCARB2/CDS1/ABCG2/MTTP/PLA2G12A/FABP2/LRAT/CLPTM1L/PRKAA1/HEXB/STARD4/SAR1B/SEC24A/PRELID2/FABP6/ATP10B/PRELID1/APOM/PPARD/ENPP1/INHBA/ABCA13/CROT/ABCB1/CFTR/SHH/XKR9/SLC10A5/SQLE/DGAT1/TTC39B/VPS13A/SLC27A4/SURF4/PIP4K2A/PLA2G12B/ABCC2/ACSL5/PDZD8/PRAP1/ANO9/PNPLA2/KCNQ1/TMEM41B/ANO3/NR1H3/ZDHHC5/OSBP/SYT7/CHKA/STARD10/SLCO2B1/TSKU/APOA4/APOC3/APOA1/C2CD2L/GRAMD1B/LPCAT3/PLEKHA8P1/LIMA1/SOAT2/ESYT1/B4GALNT1/GLTP/P2RX7/P2RX4/SCARB1/SLC10A2/LRP10/TMEM30B/PLA2G4F/SLC27A2/LIPC/ANXA2/VPS13C/SLC51B/STARD5/FURIN/SLCO3A1/SMIM22/PLA2G10/CLN3/VPS4A/PITPNA/GLTPD2/PLSCR3/STAT5B/WNK4/OSBPL7/ABCC3/ACE/PITPNC1/ENPP7/LIPG/ATP8B1/TNFRSF11A/VPS4B/PLIN3/ALKBH7/CYP4F2/SLC27A1/GRAMD1A/AKT2/CEACAM1/SLC27A5/ATP9A/PRELID3B/OSBPL2/NRIP1/APOL6/APOL3/SREBF2/TSPO/PPARA/ABCD1	143
GO:0006814	GO-BP	sodium ion transport	82/3583	199/14390	1.65491	2.74497e-07	4.31754e-05	4.03077e-05	SLC9A1/SLC5A9/PCSK9/ATP1A1/HCN3/ATP1B1/KCNK1/PRKCE/CNNM4/SLC9A2/SLC20A1/STK39/SLC6A6/SLC6A20/SLC9C1/SLC9A9/DLG1/SLC34A2/SLC4A4/SLC9B2/CAMK2D/SLC9A3/SLC6A19/GLRX/SLC12A2/SLC22A4/SLC22A5/KLHL3/SLC23A1/ADRB2/SLC6A7/SLC17A4/MFSD4B/SGK1/CNKSR3/PON3/SLC13A1/SLC10A5/SLC28A3/WNK2/PTPN3/SLC34A3/ANK3/TRPM5/KCNQ1/SLC5A12/SLC3A2/KCNE3/SLC6A13/NDUFA9/SCNN1A/PKP2/SLC38A1/SLC17A8/SLC8B1/P2RX7/P2RX4/SLC10A2/SLC38A6/CHP1/NEDD4/CHP2/SLC5A11/PRSS8/RANGRF/SLC13A2/SLC6A4/WNK4/SLC9A3R1/NEDD4L/DNM2/FXYD3/FXYD7/ACTN4/TRPM4/SLC6A16/SLC23A2/SLC13A3/SLC5A1/SLC5A4/SLC9A6/SLC6A8	82
GO:0031528	GO-CC	microvillus membrane	20/3739	28/14999	2.86536	2.9852e-07	1.81848e-05	1.70994e-05	PDZK1/PROM2/SLC6A6/CTNNB1/MUC20/PROM1/MTTP/SLC26A2/CDHR2/EZR/CA9/CUBN/CDHR5/AMN/DPEP1/SLC9A3R1/CEACAM1/CEACAM20/PTPRH/MSN	20
GO:0046394	GO-BP	carboxylic acid biosynthetic process	104/3583	269/14390	1.55273	3.37688e-07	5.12094e-05	4.7808e-05	PRXL2B/PARK7/EDN2/ELOVL1/AKR1A1/SCP2/ABCD3/GSTM4/PRKAB2/PKLR/MGST3/LPGAT1/PYCR2/HAAO/DHRS9/OSBPL6/ASNSD1/CPS1/PECR/CYP27A1/SCAP/HACD2/MGLL/PLOD2/LIPH/UGDH/ELOVL6/MGST2/PRKAA1/ELOVL7/STARD4/FGFR4/ASL/MLXIPL/ASNS/CYP3A4/PLOD3/PRKAG2/INSIG1/ERLIN2/CYP7B1/HACD4/MTAP/ASS1/AKR1C3/MALRD1/ASAH2/GLUD1/CYP2C9/CYP2C8/ALDH18A1/GOT1/ERLIN1/OAT/NR1H3/OSBP/FADS1/CARNS1/CASP1/AASDHPPT/APOA4/APOC3/APOA1/SLC38A1/NR1H4/SDSL/PRKAB1/ACOT4/PLA2G4F/SLC27A2/LIPC/ABHD2/DECR2/PLA2G10/ACSM5/CLN3/SEPHS2/HSD3B7/PYCARD/FA2H/GGT6/ACADVL/ALOX12B/SHMT1/NAGS/OSBPL7/FADS6/ABHD3/LIPG/GAMT/TECR/ILVBL/CYP4F11/CEACAM1/SLC27A5/ACSS1/EIF6/ACOT8/OSBPL2/CBR1/GGT1/CYP2D6/OTC/ABCD1	104
GO:0006721	GO-BP	terpenoid metabolic process	41/3583	80/14390	2.0583	3.4271e-07	5.12094e-05	4.7808e-05	DHRS3/ABCA4/HMGCS2/FDPS/PLB1/RETSAT/CYP27C1/DHRS9/PECR/UGT1A1/RBP2/ADH6/ADH1B/ADH1C/LRAT/CYP4V2/SRD5A1/HMGCS1/PPARD/CYP2W1/CYP3A5/CYP3A4/NAPEPLD/AKR1B10/FDFT1/DGAT1/AKR1C3/CYP2C18/CYP2C19/CYP2C9/CYP2C8/PNPLA2/RDH5/DHRS4/DHRS4L2/DHRS7/BCO1/ALDH3A2/CYP2S1/RDH13/CYP2D6	41
hsa05204	KEGG	Chemical carcinogenesis - DNA adducts	27/1794	43/6916	2.42063	3.70326e-07	3.12e-05	2.62152e-05	2948/4259/54575/54658/7366/79799/7364/4258/2939/2938/1577/1576/373156/9/10/1646/1562/1557/1559/1558/119391/4257/6799/445329/6818/6822/873	27
GO:0071985	GO-BP	multivesicular body sorting pathway	28/3583	47/14390	2.39262	4.53692e-07	6.55655e-05	6.12105e-05	LYST/STAM2/PDCD6IP/CHMP2B/VTA1/CHMP4C/LAPTM4B/VPS28/CHMP5/DENND10/TSG101/VPS37C/UVRAG/EXPH5/VPS37B/VPS36/CHMP4A/RAB27A/VPS4A/CHMP1A/RILP/VPS25/CHMP6/RAB27B/VPS4B/MVB12A/CHMP2A/CHMP4B	28
GO:0016126	GO-BP	sterol biosynthetic process	32/3583	57/14390	2.2547	4.60724e-07	6.55655e-05	6.12105e-05	DHCR24/HMGCS2/FDPS/CYB5R1/APOB/SCAP/MSMO1/PRKAA1/HMGCS1/HMGCR/POR/CYP51A1/CFTR/PRKAG2/INSIG1/FDFT1/ERLIN2/SQLE/IDI1/ERLIN1/TM7SF2/DHCR7/APOA4/APOA1/SC5D/LPCAT3/MVK/ERG28/MVD/ACAA2/SEC14L2/NSDHL	32
GO:0016053	GO-BP	organic acid biosynthetic process	104/3583	271/14390	1.54127	5.12509e-07	7.12388e-05	6.6507e-05	PRXL2B/PARK7/EDN2/ELOVL1/AKR1A1/SCP2/ABCD3/GSTM4/PRKAB2/PKLR/MGST3/LPGAT1/PYCR2/HAAO/DHRS9/OSBPL6/ASNSD1/CPS1/PECR/CYP27A1/SCAP/HACD2/MGLL/PLOD2/LIPH/UGDH/ELOVL6/MGST2/PRKAA1/ELOVL7/STARD4/FGFR4/ASL/MLXIPL/ASNS/CYP3A4/PLOD3/PRKAG2/INSIG1/ERLIN2/CYP7B1/HACD4/MTAP/ASS1/AKR1C3/MALRD1/ASAH2/GLUD1/CYP2C9/CYP2C8/ALDH18A1/GOT1/ERLIN1/OAT/NR1H3/OSBP/FADS1/CARNS1/CASP1/AASDHPPT/APOA4/APOC3/APOA1/SLC38A1/NR1H4/SDSL/PRKAB1/ACOT4/PLA2G4F/SLC27A2/LIPC/ABHD2/DECR2/PLA2G10/ACSM5/CLN3/SEPHS2/HSD3B7/PYCARD/FA2H/GGT6/ACADVL/ALOX12B/SHMT1/NAGS/OSBPL7/FADS6/ABHD3/LIPG/GAMT/TECR/ILVBL/CYP4F11/CEACAM1/SLC27A5/ACSS1/EIF6/ACOT8/OSBPL2/CBR1/GGT1/CYP2D6/OTC/ABCD1	104
GO:0006665	GO-BP	sphingolipid metabolic process	63/3583	144/14390	1.75708	5.51282e-07	7.48867e-05	6.99126e-05	CPTP/SMPDL3B/SERINC2/ELOVL1/CERS2/GBA1/PRKD3/ST3GAL5/LCT/CERS6/SGPP2/NEU4/GLB1/B4GALT4/HACD2/GBA3/NAAA/SGMS2/ELOVL6/UGT8/PRKAA1/ELOVL7/HEXB/NEU1/B3GALT4/PNPLA1/ITGB8/NSMAF/ST3GAL1/HACD4/GBA2/SPTLC1/ASAH2/SGPL1/SMPD1/OSBP/ALDH3B1/ACER3/ST8SIA1/CERS5/ORMDL2/B4GALNT1/GLTP/P2RX7/TM9SF2/SPTLC2/GALC/DEGS2/SMPD3/ST3GAL2/FA2H/ALOX12B/ENPP7/PLPP2/FUT6/FUT3/CERS4/TECR/SPHK2/SPTLC3/GAL3ST1/NAGA/GLA	63
GO:0015294	GO-MF	solute:cation symporter activity	43/3686	86/14675	1.99064	5.64722e-07	7.13538e-05	6.29132e-05	MFSD2A/SLC5A9/SLC20A1/SLC6A6/SLC6A20/SLC12A8/SLC33A1/SLC2A9/SLC34A2/SLC4A4/SLC12A7/SLC12A2/SLC23A1/SLC6A7/SLC36A1/SLC17A4/SLC17A5/SLC13A1/SLC18A1/SLC39A14/SLC10A5/SLC1A1/SLC28A3/SLC34A3/SLC5A12/SLC15A3/SLC6A13/SLC2A13/SLC38A1/SLC17A8/SLC15A4/SLC15A1/SLC10A2/SLC28A2/SLC28A1/SLC5A11/SLC13A2/SLC6A4/SLC23A2/SLC13A3/SLC5A1/SLC5A4/SLC6A8	43
GO:0015370	GO-MF	solute:sodium symporter activity	32/3686	57/14675	2.2351	5.69818e-07	7.13538e-05	6.29132e-05	MFSD2A/SLC5A9/SLC20A1/SLC6A6/SLC6A20/SLC34A2/SLC4A4/SLC12A2/SLC23A1/SLC6A7/SLC17A4/SLC13A1/SLC18A1/SLC10A5/SLC1A1/SLC28A3/SLC34A3/SLC5A12/SLC6A13/SLC38A1/SLC17A8/SLC10A2/SLC28A2/SLC28A1/SLC5A11/SLC13A2/SLC6A4/SLC23A2/SLC13A3/SLC5A1/SLC5A4/SLC6A8	32
GO:0006869	GO-BP	lipid transport	128/3583	350/14390	1.46878	6.02495e-07	8.00247e-05	7.47093e-05	CPTP/PLA2G2A/NR0B2/MFSD2A/SCP2/PCSK9/ABCA4/ABCD3/APOB/ABCG5/ABCG8/FABP1/DBI/PLA2R1/OSBPL6/ATG9A/ANO7/CIDEC/PPARG/SLC25A20/GRAMD1C/RBP2/SLC51A/ATP8A1/SCARB2/ABCG2/MTTP/PLA2G12A/FABP2/LRAT/CLPTM1L/PRKAA1/STARD4/SAR1B/SEC24A/PRELID2/FABP6/ATP10B/PRELID1/APOM/PPARD/INHBA/ABCA13/CROT/ABCB1/CFTR/SHH/XKR9/SLC10A5/TTC39B/VPS13A/SLC27A4/SURF4/PIP4K2A/PLA2G12B/ABCC2/ACSL5/PDZD8/PRAP1/ANO9/KCNQ1/TMEM41B/ANO3/NR1H3/ZDHHC5/OSBP/SYT7/CHKA/STARD10/SLCO2B1/TSKU/APOA4/APOC3/APOA1/C2CD2L/GRAMD1B/LPCAT3/PLEKHA8P1/LIMA1/SOAT2/ESYT1/GLTP/P2RX7/P2RX4/SCARB1/SLC10A2/LRP10/TMEM30B/PLA2G4F/SLC27A2/LIPC/ANXA2/VPS13C/SLC51B/STARD5/FURIN/SLCO3A1/PLA2G10/CLN3/VPS4A/PITPNA/GLTPD2/PLSCR3/WNK4/OSBPL7/ABCC3/ACE/PITPNC1/ENPP7/LIPG/ATP8B1/TNFRSF11A/VPS4B/CYP4F2/SLC27A1/GRAMD1A/AKT2/CEACAM1/SLC27A5/ATP9A/PRELID3B/OSBPL2/APOL6/APOL3/SREBF2/TSPO/PPARA/ABCD1	128
GO:0016323	GO-CC	basolateral plasma membrane	79/3739	193/14999	1.64201	6.58098e-07	3.70054e-05	3.47966e-05	SLC9A1/ATP1A1/ATP1B1/EPCAM/TGFA/PROM2/CNNM4/STK39/SLC40A1/RAB17/SLC6A6/CTNNB1/SLC26A6/ABCC5/MUC20/TFRC/SLC51A/DLG1/SLC26A1/SLC2A9/SLC4A4/MTTP/SLC9B2/HPGD/ERBIN/MARVELD2/SLC12A2/DSP/HSP90AB1/SLC16A10/ENPP1/MAP7/EZR/SLC39A14/CDH17/SCRIB/AQP7/AQP3/CA9/ANK3/CD81/KCNQ1/CD44/SLC3A2/ST14/SLC6A13/PIANP/SLC38A1/ERBB3/SLC39A5/MYO1A/SLC16A7/LIN7A/STX2/ATP7B/SLC7A7/SYNJ2BP/NUMB/ANXA2/SLC51B/ABCC6/CDH16/ATP2C2/CLDN7/FLOT2/MYO1D/ERBB2/ITGA3/ABCC3/KCNJ16/CEACAM5/SLC23A2/SLC13A3/CXADR/CASK/MSN/HEPH/P2RY4/DLG3	79
hsa04976	KEGG	Bile secretion	34/1794	61/6916	2.14873	6.79133e-07	4.57735e-05	3.84604e-05	8431/6548/5567/476/481/64240/64241/6344/54575/54658/57552/200931/7366/79799/7364/8671/9429/6550/3156/107/5243/1576/1080/1244/6343/112/9971/949/6555/123264/8714/6822/10998/6523	34
GO:0009410	GO-BP	response to xenobiotic stimulus	128/3583	351/14390	1.46459	7.18946e-07	9.34161e-05	8.72113e-05	CYP2J2/CRYZ/BCAR3/GCLM/ABCD3/VAV3/GSTM4/ATP1A1/HMGCS2/FMO5/RORC/BGLAP/FMO1/FMO4/HADHA/ABCG5/ABCG8/TGFA/NPAS2/NEUROD1/PMS1/CPS1/UGT1A10/UGT1A1/OGG1/CTNNB1/NR1I2/ATR/AADAC/NCEH1/ABCC5/SST/TFRC/REST/UGT2B15/SULT1B1/HADH/CASP3/TLR3/SRD5A1/CMBL/PRKAA1/OXCT1/ITGA2/MEF2C/PCSK1/BPHL/TPMT/EHMT2/BAK1/HSP90AB1/GSTA2/GSTA1/ATG5/CYP2W1/GNA12/INHBA/ADCY1/DDC/POR/ABCB1/PON3/CYP3A5/CYP3A4/NAT1/NAT2/ADRA1A/TRPA1/SLC1A1/CA9/FBP1/ASS1/VAV2/AGPAT2/GRIN1/CYP2C18/CYP2C19/CYP2C9/CYP2C8/ABCC2/GSTO2/KCNQ1/SMPD1/CYP2R1/MDK/AIP/SLCO2B1/NCKAP1L/CDK4/P2RX7/PARP4/NUDT15/RORA/ABCC6/SULT1A2/SULT1A4/SULT1A3/CES2/CES3/HSD11B2/CDH1/CYB5B/NQO1/DPEP1/SLC6A4/HNF1B/WNK4/AOC2/ITGA3/ABCC3/ACE/RPTOR/GATA6/BCL2/CYP4F12/CYP4F2/CYP2B6/CYP2S1/XRCC1/SULT2A1/SRC/HNF4A/N6AMT1/CBR1/TXN2/CYP2D6/TSPO/OTC	128
hsa00600	KEGG	Sphingolipid metabolism	29/1794	49/6916	2.28157	8.28266e-07	4.6521e-05	3.90884e-05	29956/2629/253782/130367/129807/2720/166929/7368/3074/4758/57704/10558/56624/8879/6609/55331/91012/2583/9517/2581/123099/55512/339221/8612/79603/56848/55304/9514/2717	29
GO:0015293	GO-MF	symporter activity	53/3686	116/14675	1.81903	1.1281e-06	0.000127137	0.000112097	MFSD2A/SLC5A9/SLC20A1/SLC16A14/SLC6A6/SLC6A20/SLC12A8/SLC33A1/SLC2A9/SLC34A2/SLC4A4/SLC12A7/SLC6A19/SLC12A2/SLC22A4/SLC22A5/SLC23A1/SLC6A7/SLC36A1/SLC17A4/SLC17A5/MFSD4B/SLC13A1/SLC18A1/SLC39A14/SLC10A5/SLC1A1/SLC28A3/SLC34A3/SLC22A18/SLC5A12/SLC15A3/SLC36A4/SLC6A13/SLC2A13/SLC38A1/SLC16A7/SLC17A8/SLC15A4/SLC15A1/SLC10A2/SLC28A2/SLC28A1/SLC5A11/SLC13A2/SLC6A4/SLC16A5/SLC6A16/SLC23A2/SLC13A3/SLC5A1/SLC5A4/SLC6A8	53
GO:0006644	GO-BP	phospholipid metabolic process	129/3583	357/14390	1.45123	1.14534e-06	0.000145653	0.000135979	PLA2G2A/DHDDS/SMPDL3B/SERINC2/INPP5B/MFSD2A/PCSK9/SLC44A3/HMGCS2/MTMR11/FDPS/PRDX6/LPGAT1/BPNT1/CAPN2/ITPKB/SH3YL1/MBOAT2/LPIN1/EFR3B/HADHA/PLB1/LCLAT1/TTC7A/DBI/IDH1/ABHD5/IP6K2/ABHD6/PIK3R4/PIK3CB/PLD1/PIK3CA/LIPH/PIGX/PIGZ/DGKQ/PI4K2B/NAAA/GPAT3/CDS1/SGMS2/PLA2G12A/LPCAT1/HMGCS1/HEXB/MBOAT1/SLC44A4/PPARD/FIG4/CYP2W1/NAPEPLD/AGPAT5/MTMR9/FDFT1/IMPA1/GPAA1/PIP5K1B/SPTLC1/SLC44A1/PIP5KL1/DOLPP1/AGPAT2/IDI1/PIP4K2A/IPMK/PLA2G12B/PNLIPRP2/PGAP2/SMPD1/NR1H3/OSBP/FADS1/PLAAT2/PLAAT3/PLCB3/CHKA/UVRAG/APOA4/APOA1/GNB3/LPCAT3/PLBD1/PIK3C2G/ETNK1/PIP4K2C/NR1H4/CHPT1/MVK/SCARB1/ABHD4/AJUBA/PIGH/SPTLC2/MTMR10/LPCAT4/CHP1/ITPKA/PLA2G4F/LIPC/PLA2G10/CLN3/SMPD3/MVD/PLSCR3/PIGS/PIP4K2B/PGAP3/DGKE/GDPD1/ENPP7/PCYT2/ABHD3/GATA6/LIPG/SOCS6/PLPP2/PNPLA6/SLC27A1/PIK3R2/ISYNA1/SPHK2/MBOAT7/CRLS1/ABHD12/AGPAT3/INPP5J/MTM1/MECP2	129
GO:0015748	GO-BP	organophosphate ester transport	57/3583	129/14390	1.77459	1.27392e-06	0.000158629	0.000148093	CPTP/MFSD2A/SCP2/ABCA4/SLC25A24/ABCG8/DBI/ATG9A/ANO7/SLC33A1/ABCC5/ATP8A1/SCARB2/MTTP/CLPTM1L/PRELID2/ATP10B/PRELID1/SLC35B3/SLC44A4/ABCB1/XKR9/SLC25A32/SLC25A51/PRAP1/ANO9/TMEM41B/ANO3/OSBP/APOA4/APOC3/APOA1/SLC37A4/C2CD2L/PLEKHA8P1/ESYT1/GLTP/P2RX7/SCARB1/TMEM30B/PLA2G10/ABCC6/PITPNA/GLTPD2/PLSCR3/G6PC1/SLC35B1/PITPNC1/EPG5/ATP8B1/ATP9A/PRELID3B/OSBPL2/SLC37A1/GJB1/SLC25A5/ABCD1	57
GO:0033865	GO-BP	nucleoside bisphosphate metabolic process	51/3583	112/14390	1.8288	1.52835e-06	0.00017727	0.000165496	PPCS/ELOVL1/ACOT11/HMGCS2/BPNT1/SUCLG1/ABHD14B/SUCLG2/HACD2/SLC26A1/SULT1B1/SULT1E1/PAPSS1/ELOVL6/HMGCS1/ELOVL7/HMGCR/HSD17B4/SLC26A2/PANK3/SLC35B3/ENPP1/OGDH/CROT/DGAT1/SLC25A16/PAPSS2/PANK1/ACSL5/FAR2/MVK/ACOT4/DLST/ACSM5/SULT1A2/SULT1A4/SULT1A3/MVD/DCAKD/PDK2/ACSF2/TECR/NUDT19/SULT2A1/SULT2B1/ACSS1/ACSS2/ACOT8/SLC25A1/ACSL4/ABCD1	51
GO:0033875	GO-BP	ribonucleoside bisphosphate metabolic process	51/3583	112/14390	1.8288	1.52835e-06	0.00017727	0.000165496	PPCS/ELOVL1/ACOT11/HMGCS2/BPNT1/SUCLG1/ABHD14B/SUCLG2/HACD2/SLC26A1/SULT1B1/SULT1E1/PAPSS1/ELOVL6/HMGCS1/ELOVL7/HMGCR/HSD17B4/SLC26A2/PANK3/SLC35B3/ENPP1/OGDH/CROT/DGAT1/SLC25A16/PAPSS2/PANK1/ACSL5/FAR2/MVK/ACOT4/DLST/ACSM5/SULT1A2/SULT1A4/SULT1A3/MVD/DCAKD/PDK2/ACSF2/TECR/NUDT19/SULT2A1/SULT2B1/ACSS1/ACSS2/ACOT8/SLC25A1/ACSL4/ABCD1	51
GO:0034032	GO-BP	purine nucleoside bisphosphate metabolic process	51/3583	112/14390	1.8288	1.52835e-06	0.00017727	0.000165496	PPCS/ELOVL1/ACOT11/HMGCS2/BPNT1/SUCLG1/ABHD14B/SUCLG2/HACD2/SLC26A1/SULT1B1/SULT1E1/PAPSS1/ELOVL6/HMGCS1/ELOVL7/HMGCR/HSD17B4/SLC26A2/PANK3/SLC35B3/ENPP1/OGDH/CROT/DGAT1/SLC25A16/PAPSS2/PANK1/ACSL5/FAR2/MVK/ACOT4/DLST/ACSM5/SULT1A2/SULT1A4/SULT1A3/MVD/DCAKD/PDK2/ACSF2/TECR/NUDT19/SULT2A1/SULT2B1/ACSS1/ACSS2/ACOT8/SLC25A1/ACSL4/ABCD1	51
GO:0001676	GO-BP	long-chain fatty acid metabolic process	44/3583	92/14390	1.92079	1.54226e-06	0.00017727	0.000165496	ELOVL1/FAAH/SCP2/CYP2J2/ABCD3/GSTM4/HACL1/ABHD6/MGLL/ELOVL6/ADTRP/GSTA1/AIG1/CYP3A4/SLC27A4/AKR1C3/ASAH2/CYP2C18/CYP2C19/CYP2C9/CYP2C8/ACSL5/DAGLA/FADS1/ACOT4/SLC27A2/PLA2G10/ALOX12B/ACSF2/CYP4F3/CYP4F12/CYP4F2/CYP4F11/SLC27A1/CYP2B6/CYP2S1/SLC27A5/ABHD12/ACOT8/CBR1/CYP2D6/FAAH2/ACSL4/ABCD1	44
GO:1901617	GO-BP	organic hydroxy compound biosynthetic process	82/3583	207/14390	1.59095	1.86793e-06	0.000210653	0.000196661	PARK7/DHDDS/SCP2/DHCR24/ABCD3/HMGCS2/GBA1/FDPS/CYB5R1/ITPKB/APOB/ZEB2/OSBPL6/CYP27A1/SCAP/IP6K2/CLCN2/DGKQ/REST/MSMO1/PRKAA1/HMGCS1/HMGCR/STARD4/FGFR4/MOXD1/DDC/POR/CYP51A1/CYP3A4/CFTR/PRKAG2/INSIG1/FDFT1/ERLIN2/CYP7B1/IMPA1/SQLE/SPTLC1/HSD17B3/IDI1/AKR1C3/MALRD1/ASAH2/IPMK/GOT1/ERLIN1/CYP2R1/TPH1/OSBP/TM7SF2/DHCR7/ACER3/APOA4/APOA1/SC5D/LPCAT3/NR1H4/MVK/PCK2/ERG28/SPTLC2/ITPKA/PPIP5K1/SLC27A2/HSD3B7/MVD/OSBPL7/PNPO/ACAA2/ISYNA1/SPHK2/SLC27A5/SPTLC3/INSM1/ACOT8/PCK1/OSBPL2/PDXK/DDT/SEC14L2/NSDHL	82
GO:0006641	GO-BP	triglyceride metabolic process	43/3583	90/14390	1.91885	2.0898e-06	0.00023008	0.000214798	MFSD2A/PCSK9/LPGAT1/LPIN1/APOB/PLB1/CPS1/ABHD5/MGLL/GK5/AADAC/LIPH/GPAT3/MTTP/SLC22A4/PNPLA1/AGMO/MOGAT3/INSIG1/DGAT1/PNLIPRP2/PNPLA2/NR1H3/PLAAT3/MOGAT2/APOA4/APOC3/APOA1/SORL1/GNB3/APOBEC1/SCARB1/PCK2/LIPC/G6PC1/LPIN2/LIPG/SLC27A1/MBOAT7/SLC27A5/LPIN3/PCK1/GK	43
GO:0006639	GO-BP	acylglycerol metabolic process	51/3583	113/14390	1.81262	2.11718e-06	0.00023008	0.000214798	MFSD2A/FAAH/PCSK9/LPGAT1/LPIN1/APOB/PLB1/CPS1/ABHD5/ABHD6/MGLL/GK5/AADAC/LIPH/DGKQ/GPAT3/MTTP/SLC22A4/PNPLA1/AGMO/MOGAT3/INSIG1/AGPAT5/DGAT1/PNLIPRP2/PNPLA2/NR1H3/DAGLA/PLAAT3/MOGAT2/APOA4/APOC3/APOA1/SORL1/GNB3/APOBEC1/SCARB1/PCK2/LIPC/ABHD2/G6PC1/DGKE/LPIN2/LIPG/SLC27A1/MBOAT7/SLC27A5/ABHD12/LPIN3/PCK1/GK	51
GO:0005506	GO-MF	iron ion binding	53/3686	118/14675	1.7882	2.14965e-06	0.000220242	0.000194189	P3H1/CYP2J2/EGLN1/XDH/HAAO/CYP27C1/CYP27A1/DPH3/P4HTM/TF/PLOD2/MELTF/TET2/ABCE1/MSMO1/CYP4V2/P4HA2/CYP2W1/AGMO/CYP51A1/CYP3A5/CYP3A4/PLOD3/KDM7A/CYP7B1/FXN/PHYH/TET1/CYP2C18/CYP2C19/CYP2C9/CYP2C8/CYP2R1/TPH1/FTH1/ALKBH8/FDX1/SC5D/OGFOD1/FA2H/ALOX12B/CYP4F3/CYP4F12/CYP4F2/CYP4F11/EGLN2/CYP2B6/CYP2S1/ETHE1/FTL/ACO2/CYP2D6/HEPH	53
GO:0005777	GO-CC	peroxisome	57/3739	131/14999	1.74546	2.42185e-06	0.000118025	0.00011098	HMGCL/SCP2/ABCD3/NUDT17/MTARC2/MPV17/XDH/PEX13/FABP1/MGAT4A/IDH1/PECR/HACL1/ACOX2/EHHADH/HMGCR/NUDT12/HSD17B4/ISOC1/TTC1/ECI2/CROT/GSTK1/AOC1/EPHX2/CRAT/IDI1/PHYH/ACBD5/PEX16/SYT7/PLAAT3/PRDX5/TMEM135/MGST1/FAR2/MVK/PXMP2/URAD/DHRS4/DHRS4L2/ACOT4/SLC27A2/MYO5A/PEX11A/DECR2/ALDH3A2/PEX12/NBR1/ACOX1/MAP2K2/NUDT19/MAVS/ACOT8/PEX26/ACSL4/ABCD1	57
GO:0042579	GO-CC	microbody	57/3739	131/14999	1.74546	2.42185e-06	0.000118025	0.00011098	HMGCL/SCP2/ABCD3/NUDT17/MTARC2/MPV17/XDH/PEX13/FABP1/MGAT4A/IDH1/PECR/HACL1/ACOX2/EHHADH/HMGCR/NUDT12/HSD17B4/ISOC1/TTC1/ECI2/CROT/GSTK1/AOC1/EPHX2/CRAT/IDI1/PHYH/ACBD5/PEX16/SYT7/PLAAT3/PRDX5/TMEM135/MGST1/FAR2/MVK/PXMP2/URAD/DHRS4/DHRS4L2/ACOT4/SLC27A2/MYO5A/PEX11A/DECR2/ALDH3A2/PEX12/NBR1/ACOX1/MAP2K2/NUDT19/MAVS/ACOT8/PEX26/ACSL4/ABCD1	57
GO:0006695	GO-BP	cholesterol biosynthetic process	28/3583	50/14390	2.24907	2.56363e-06	0.000268822	0.000250966	DHCR24/HMGCS2/FDPS/APOB/SCAP/MSMO1/PRKAA1/HMGCS1/HMGCR/POR/CYP51A1/CFTR/INSIG1/FDFT1/ERLIN2/IDI1/ERLIN1/TM7SF2/DHCR7/APOA4/APOA1/SC5D/LPCAT3/MVK/MVD/ACAA2/SEC14L2/NSDHL	28
GO:1902653	GO-BP	secondary alcohol biosynthetic process	28/3583	50/14390	2.24907	2.56363e-06	0.000268822	0.000250966	DHCR24/HMGCS2/FDPS/APOB/SCAP/MSMO1/PRKAA1/HMGCS1/HMGCR/POR/CYP51A1/CFTR/INSIG1/FDFT1/ERLIN2/IDI1/ERLIN1/TM7SF2/DHCR7/APOA4/APOA1/SC5D/LPCAT3/MVK/MVD/ACAA2/SEC14L2/NSDHL	28
GO:0006638	GO-BP	neutral lipid metabolic process	51/3583	114/14390	1.79672	2.91206e-06	0.000300093	0.000280161	MFSD2A/FAAH/PCSK9/LPGAT1/LPIN1/APOB/PLB1/CPS1/ABHD5/ABHD6/MGLL/GK5/AADAC/LIPH/DGKQ/GPAT3/MTTP/SLC22A4/PNPLA1/AGMO/MOGAT3/INSIG1/AGPAT5/DGAT1/PNLIPRP2/PNPLA2/NR1H3/DAGLA/PLAAT3/MOGAT2/APOA4/APOC3/APOA1/SORL1/GNB3/APOBEC1/SCARB1/PCK2/LIPC/ABHD2/G6PC1/DGKE/LPIN2/LIPG/SLC27A1/MBOAT7/SLC27A5/ABHD12/LPIN3/PCK1/GK	51
GO:0046943	GO-MF	carboxylic acid transmembrane transporter activity	58/3686	134/14675	1.72324	3.13647e-06	0.000294567	0.000259722	SLC66A1/MFSD2A/SLC25A44/SLC3A1/SFXN5/SLC23A3/SLC16A14/SLC6A6/SLC6A20/SLC26A6/SLC51A/SLC26A1/ABCG2/SLC6A19/SLC22A4/SLC23A1/SLC26A2/SLC6A7/SLC36A1/SLC16A10/ABCB1/SLC25A13/SLC26A4/SLC26A3/SLC10A5/SLC25A32/SLC1A1/SLC27A4/ABCC2/SFXN3/SLC5A12/SLC3A2/SLCO2B1/SLC36A4/SLC6A13/SLC38A1/SLC16A7/SLC17A8/SLC15A4/SLC25A15/SLC10A2/SLC7A7/SLC38A6/SLC27A2/SLC51B/SLC43A2/SLC13A2/ABCC3/SLC9A3R1/SLC16A5/SLC27A1/SLC7A9/CEACAM1/SLC27A5/SLC23A2/SLC13A3/SLC25A1/SLC7A4	58
GO:0039702	GO-BP	viral budding via host ESCRT complex	16/3583	22/14390	2.92086	3.23428e-06	0.000327649	0.000305886	PDCD6IP/CHMP2B/CHMP4C/VPS28/CHMP5/TSG101/VPS37C/VPS37B/CHMP4A/VPS4A/CHMP1A/CHMP6/VPS4B/MVB12A/CHMP2A/CHMP4B	16
GO:0016101	GO-BP	diterpenoid metabolic process	35/3583	69/14390	2.0372	3.3158e-06	0.000330309	0.00030837	DHRS3/ABCA4/PLB1/RETSAT/CYP27C1/DHRS9/PECR/UGT1A1/RBP2/ADH6/ADH1B/ADH1C/LRAT/CYP4V2/SRD5A1/PPARD/CYP2W1/CYP3A5/CYP3A4/NAPEPLD/AKR1B10/DGAT1/AKR1C3/CYP2C18/CYP2C8/PNPLA2/RDH5/DHRS4/DHRS4L2/DHRS7/BCO1/ALDH3A2/CYP2S1/RDH13/CYP2D6	35
GO:0034035	GO-BP	purine ribonucleoside bisphosphate metabolic process	15/3583	20/14390	3.01214	3.54837e-06	0.000342074	0.000319353	BPNT1/ABHD14B/SLC26A1/SULT1B1/SULT1E1/PAPSS1/SLC26A2/SLC35B3/ENPP1/PAPSS2/SULT1A2/SULT1A4/SULT1A3/SULT2A1/SULT2B1	15
GO:0050427	GO-BP	3'-phosphoadenosine 5'-phosphosulfate metabolic process	15/3583	20/14390	3.01214	3.54837e-06	0.000342074	0.000319353	BPNT1/ABHD14B/SLC26A1/SULT1B1/SULT1E1/PAPSS1/SLC26A2/SLC35B3/ENPP1/PAPSS2/SULT1A2/SULT1A4/SULT1A3/SULT2A1/SULT2B1	15
GO:0046165	GO-BP	alcohol biosynthetic process	54/3583	124/14390	1.74898	4.10445e-06	0.000389402	0.000363537	PARK7/DHDDS/DHCR24/HMGCS2/GBA1/FDPS/ITPKB/APOB/CYP27A1/SCAP/IP6K2/CLCN2/DGKQ/REST/MSMO1/PRKAA1/HMGCS1/HMGCR/MOXD1/POR/CYP51A1/CYP3A4/CFTR/INSIG1/FDFT1/ERLIN2/IMPA1/SPTLC1/IDI1/ASAH2/IPMK/GOT1/ERLIN1/CYP2R1/TM7SF2/DHCR7/ACER3/APOA4/APOA1/SC5D/LPCAT3/MVK/PCK2/SPTLC2/ITPKA/PPIP5K1/MVD/ACAA2/ISYNA1/SPHK2/SPTLC3/PCK1/SEC14L2/NSDHL	54
GO:0005342	GO-MF	organic acid transmembrane transporter activity	58/3686	135/14675	1.71048	4.16589e-06	0.000335552	0.000295859	SLC66A1/MFSD2A/SLC25A44/SLC3A1/SFXN5/SLC23A3/SLC16A14/SLC6A6/SLC6A20/SLC26A6/SLC51A/SLC26A1/ABCG2/SLC6A19/SLC22A4/SLC23A1/SLC26A2/SLC6A7/SLC36A1/SLC16A10/ABCB1/SLC25A13/SLC26A4/SLC26A3/SLC10A5/SLC25A32/SLC1A1/SLC27A4/ABCC2/SFXN3/SLC5A12/SLC3A2/SLCO2B1/SLC36A4/SLC6A13/SLC38A1/SLC16A7/SLC17A8/SLC15A4/SLC25A15/SLC10A2/SLC7A7/SLC38A6/SLC27A2/SLC51B/SLC43A2/SLC13A2/ABCC3/SLC9A3R1/SLC16A5/SLC27A1/SLC7A9/CEACAM1/SLC27A5/SLC23A2/SLC13A3/SLC25A1/SLC7A4	58
GO:0005319	GO-MF	lipid transporter activity	59/3686	138/14675	1.70214	4.16835e-06	0.000335552	0.000295859	CPTP/MFSD2A/ABCA4/ABCD3/APOB/ABCG5/ABCG8/FABP1/OSBPL6/ATG9A/GRAMD1C/SLC51A/ATP8A1/MTTP/FABP2/CLPTM1L/STARD4/PRELID2/ATP10B/PRELID1/APOM/ABCA13/ABCB1/SLC10A5/SLC27A4/ANO9/TMEM41B/ANO3/OSBP/SLCO2B1/APOA4/APOA1/C2CD2L/GRAMD1B/PLEKHA8P1/ESYT1/GLTP/SLC10A2/TMEM30B/SLC27A2/SLC51B/STARD5/PITPNA/GLTPD2/PLSCR3/OSBPL7/ABCC3/PITPNC1/ATP8B1/SLC27A1/GRAMD1A/CEACAM1/SLC27A5/ATP9A/PRELID3B/OSBPL2/APOL3/TSPO/ABCD1	59
GO:0043162	GO-BP	ubiquitin-dependent protein catabolic process via the multivesicular body sorting pathway	22/3583	36/14390	2.45434	4.32863e-06	0.000401322	0.000374665	RNF115/STAM2/CHMP2B/CHMP4C/VPS28/CHMP5/MVB12B/TSG101/VPS37C/VPS37B/VPS36/CHMP4A/NEDD4/VPS4A/CHMP1A/VPS25/TOM1L1/CHMP6/VPS4B/MVB12A/CHMP2A/CHMP4B	22
GO:0070201	GO-BP	regulation of establishment of protein localization	161/3583	474/14390	1.36415	4.36438e-06	0.000401322	0.000374665	C1QTNF12/PRKCZ/PARK7/SFN/NR0B2/ATP5IF1/P3H1/EFCAB7/PDZK1/CCT3/SEC16B/CRYZL2P-SEC16B/PFKFB2/RHOU/CNST/FKBP1B/DNAJC27/PRKCE/CCT4/CCT7/GCC2/GCG/NEUROD1/FZD5/JAGN1/PPARG/DPH3/ARIH2/FAM3D/GSK3B/IL12A/PDCD10/NSD2/EXOC1/REST/SLC9B2/HADH/ICE1/C1QTNF3/PRKAA1/OXCT1/ISL1/HMGCR/F2RL1/PCSK1/CEP120/SLC12A2/SAR1B/SEC24A/NDFIP1/ADTRP/UQCC2/PPARD/HSP90AB1/CD2AP/HMGN3/CNR1/FYN/RFX6/STXBP5/EZR/MICALL2/SRI/CYP51A1/ACHE/MDFIC/CFTR/ARHGEF5/CDK5/INSIG1/SHH/RAB11FIP1/ADAM9/PKIA/VPS28/SLC1A1/UNC13B/TXN/UCN3/FRMD4A/MAPK8/ANK3/SAR1A/MCU/GLUD1/NOLC1/TCF7L2/CTSD/CD81/TSG101/PRR5L/NR1H3/OSBP/SYT7/LRP5/EXPH5/SIDT2/C2CD2L/SORL1/LRRK2/OS9/CCT2/NR1H4/SLC8B1/P2RX7/AACS/XPO4/FOXO1/SIAH3/NDFIP2/UBAC2/PCK2/ARF6/KIAA0586/PPM1A/TMEM30B/AKAP5/PSEN1/TGFB3/CHGA/CHP1/SLC51B/CHP2/CLN3/ITGAM/CSNK2A2/RIPOR1/CDH1/WWP2/RPH3AL/LLGL1/MYO18A/ERBB2/KRT20/JUP/LLGL2/SIRT7/IER3IP1/RAB8A/PIK3R2/PDCD5/AKT2/GSK3A/GIPR/TRPM4/MAVS/FERMT1/FOXA2/TM9SF4/ERGIC3/SRC/HNF4A/PFKL/UBE2G2/MIEF1/SREBF2/CDK16/HUWE1/SNX12/ACSL4/GDI1	161
GO:0055092	GO-BP	sterol homeostasis	39/3583	81/14390	1.93372	4.85683e-06	0.000439838	0.000410623	PCSK9/NR5A2/APOB/ABCG5/ABCG8/MALL/MTTP/SEC24A/FGFR4/APOM/HDAC9/INSIG1/EPHX2/CYP7B1/TTC39B/MALRD1/PLA2G12B/NR1H3/LRP5/TSKU/APOA4/APOC3/APOA1/GRAMD1B/LIMA1/SOAT2/NR1H4/SCARB1/LIPC/RORA/PLA2G10/PLSCR3/G6PC1/LIPG/RALY/HNF4A/SREBF2/TSPO/ABCD1	39
GO:0046486	GO-BP	glycerolipid metabolic process	128/3583	363/14390	1.41618	5.29785e-06	0.000472616	0.000441224	PLA2G2A/SERINC2/INPP5B/MFSD2A/FAAH/PCSK9/SLC44A3/MTMR11/PRDX6/LPGAT1/BPNT1/CAPN2/ITPKB/SH3YL1/MBOAT2/LPIN1/APOB/EFR3B/HADHA/PLB1/LCLAT1/TTC7A/DBI/CPS1/ABHD5/IP6K2/ABHD6/MGLL/PIK3R4/PIK3CB/GK5/AADAC/PLD1/PIK3CA/LIPH/PIGX/PIGZ/DGKQ/PI4K2B/NAAA/GPAT3/CDS1/MTTP/LPCAT1/SLC22A4/MBOAT1/SLC44A4/PNPLA1/FIG4/AGMO/MOGAT3/NAPEPLD/INSIG1/AGPAT5/MTMR9/IMPA1/GPAA1/DGAT1/PIP5K1B/SLC44A1/PIP5KL1/AGPAT2/PIP4K2A/IPMK/PNLIPRP2/PNPLA2/PGAP2/NR1H3/DAGLA/PLAAT2/PLAAT3/PLCB3/CHKA/MOGAT2/UVRAG/APOA4/APOC3/APOA1/SORL1/GNB3/LPCAT3/APOBEC1/PIK3C2G/ETNK1/GPD1/PIP4K2C/NR1H4/CHPT1/SCARB1/ABHD4/AJUBA/PCK2/PIGH/MTMR10/LPCAT4/ITPKA/PLA2G4F/LIPC/ABHD2/PLA2G10/CLN3/PLSCR3/PIGS/PIP4K2B/PGAP3/G6PC1/DGKE/GDPD1/PCYT2/LPIN2/ABHD3/LIPG/SOCS6/PNPLA6/SLC27A1/PIK3R2/MBOAT7/SLC27A5/CRLS1/ABHD12/LPIN3/PCK1/AGPAT3/GAL3ST1/INPP5J/GK/MTM1/MECP2	128
GO:0016052	GO-BP	carbohydrate catabolic process	58/3583	137/14390	1.70028	5.40869e-06	0.000474019	0.000442534	PGD/GALE/PKLR/PFKFB2/RBKS/GALM/HK2/LCT/GPD2/NEU4/GLB1/XYLB/GLYCTK/GK5/SI/GBA3/SLC4A4/SCARB2/STBD1/PRKAA1/HEXB/NEU1/OGDH/MLXIPL/MGAM/PRKAG2/GALT/FBP1/ALDOB/HKDC1/HK1/LDHA/TKFC/ARL2/LRP5/FUT4/TREH/TPI1/DERA/GPD1/P2RX7/FUT8/PSEN1/NCOR1/ALDOC/G6PC1/GALK1/RPTOR/ENOSF1/FUT6/GSK3A/FUT2/DHDH/EIF6/PFKL/NAGA/PPARA/GK	58
GO:0006635	GO-BP	fatty acid beta-oxidation	36/3583	73/14390	1.98059	5.58546e-06	0.000474019	0.000442534	SESN2/MFSD2A/SCP2/ACADM/ABCD3/HADHA/HADHB/FABP1/ACOX2/EHHADH/BDH2/HADH/ETFDH/HSD17B4/ECI2/PPARD/CNR1/ACAT2/CROT/AUH/CRAT/ECHS1/ALDH1L2/ACADS/SLC27A2/ETFA/DECR2/ECI1/ACADVL/ACOX1/ACAA2/AKT2/ETFB/ACOT8/PPARA/ABCD1	36
GO:0046461	GO-BP	neutral lipid catabolic process	21/3583	34/14390	2.48059	5.63081e-06	0.000474019	0.000442534	FAAH/APOB/PLB1/CPS1/ABHD5/ABHD6/MGLL/AADAC/LIPH/PNPLA1/PNLIPRP2/PNPLA2/DAGLA/APOA4/APOC3/APOA1/SORL1/LIPC/ABHD2/LIPG/ABHD12	21
GO:0046464	GO-BP	acylglycerol catabolic process	21/3583	34/14390	2.48059	5.63081e-06	0.000474019	0.000442534	FAAH/APOB/PLB1/CPS1/ABHD5/ABHD6/MGLL/AADAC/LIPH/PNPLA1/PNLIPRP2/PNPLA2/DAGLA/APOA4/APOC3/APOA1/SORL1/LIPC/ABHD2/LIPG/ABHD12	21
GO:0007032	GO-BP	endosome organization	43/3583	93/14390	1.85695	6.09407e-06	0.000505892	0.00047229	HOOK1/TMEM127/STAM2/PDCD6IP/ALS2CL/CHMP2B/ATP6V1A/PI4K2B/SCARB2/CLCN3/VTA1/CHMP4C/LAPTM4B/VPS28/CHMP5/FHIP1B/TSG101/VPS37C/AQP11/PHETA1/VPS37B/VPS36/CHMP4A/RAB27A/RAB11A/VPS4A/IST1/CHMP1A/RILP/ATP6V0A1/VPS25/CHMP6/VPS4B/PLEKHJ1/HOOK2/MVB12A/PLEKHF1/CHMP2A/CHMP4B/ARFGEF2/RAB22A/TOM1/ATP6AP1	43
hsa04950	KEGG	Maturity onset diabetes of the young	14/1794	18/6916	2.99839	6.13241e-06	0.000295232	0.000248063	5313/2494/4760/6514/222546/3110/3174/50674/5080/6927/6928/3171/3170/3172	14
GO:0016712	GO-MF	oxidoreductase activity, acting on paired donors, with incorporation or reduction of molecular oxygen, reduced flavin or flavoprotein as one donor, and incorporation of one atom of oxygen	18/3686	27/14675	2.65419	6.35916e-06	0.000477785	0.000421267	CYP2J2/CYP2W1/CYP3A5/CYP3A4/CYP7B1/CYP2C18/CYP2C19/CYP2C9/CYP2C8/CYP2R1/HMOX2/CYP4F3/CYP4F12/CYP4F2/CYP4F11/CYP2B6/CYP2S1/CYP2D6	18
GO:0051223	GO-BP	regulation of protein transport	153/3583	450/14390	1.3655	7.05834e-06	0.000577914	0.000539528	C1QTNF12/PRKCZ/PARK7/SFN/NR0B2/ATP5IF1/P3H1/EFCAB7/PDZK1/SEC16B/CRYZL2P-SEC16B/PFKFB2/RHOU/CNST/FKBP1B/DNAJC27/PRKCE/GCC2/GCG/NEUROD1/FZD5/JAGN1/PPARG/DPH3/ARIH2/FAM3D/GSK3B/IL12A/PDCD10/EXOC1/REST/SLC9B2/HADH/ICE1/C1QTNF3/PRKAA1/OXCT1/ISL1/HMGCR/F2RL1/PCSK1/SLC12A2/SAR1B/SEC24A/NDFIP1/ADTRP/UQCC2/PPARD/HSP90AB1/CD2AP/HMGN3/CNR1/FYN/RFX6/STXBP5/EZR/MICALL2/SRI/CYP51A1/ACHE/MDFIC/CFTR/ARHGEF5/CDK5/INSIG1/SHH/RAB11FIP1/ADAM9/PKIA/VPS28/SLC1A1/UNC13B/TXN/UCN3/FRMD4A/MAPK8/ANK3/SAR1A/MCU/GLUD1/NOLC1/TCF7L2/CD81/TSG101/PRR5L/NR1H3/OSBP/SYT7/LRP5/EXPH5/SIDT2/C2CD2L/SORL1/LRRK2/OS9/NR1H4/SLC8B1/P2RX7/AACS/XPO4/FOXO1/SIAH3/NDFIP2/UBAC2/PCK2/ARF6/PPM1A/TMEM30B/AKAP5/PSEN1/TGFB3/CHGA/CHP1/SLC51B/CHP2/CLN3/ITGAM/CSNK2A2/RIPOR1/CDH1/WWP2/RPH3AL/LLGL1/MYO18A/ERBB2/KRT20/JUP/LLGL2/SIRT7/IER3IP1/RAB8A/PIK3R2/PDCD5/AKT2/GSK3A/GIPR/TRPM4/MAVS/FERMT1/FOXA2/TM9SF4/ERGIC3/SRC/HNF4A/PFKL/UBE2G2/MIEF1/SREBF2/CDK16/HUWE1/SNX12/ACSL4/GDI1	153
GO:0019627	GO-BP	urea metabolic process	10/3583	11/14390	3.65108	7.72608e-06	0.000615717	0.00057482	CPS1/ASL/ASS1/CYP2C9/NR1H4/SLC25A15/ARG2/NAGS/CEBPA/OTC	10
GO:0071941	GO-BP	nitrogen cycle metabolic process	10/3583	11/14390	3.65108	7.72608e-06	0.000615717	0.00057482	CPS1/ASL/ASS1/CYP2C9/NR1H4/SLC25A15/ARG2/NAGS/CEBPA/OTC	10
GO:0072330	GO-BP	monocarboxylic acid biosynthetic process	71/3583	179/14390	1.59301	8.45847e-06	0.000665214	0.00062103	PRXL2B/PARK7/EDN2/ELOVL1/SCP2/ABCD3/GSTM4/PRKAB2/PKLR/LPGAT1/DHRS9/OSBPL6/PECR/CYP27A1/SCAP/HACD2/MGLL/LIPH/ELOVL6/PRKAA1/ELOVL7/STARD4/FGFR4/MLXIPL/CYP3A4/PRKAG2/INSIG1/ERLIN2/CYP7B1/HACD4/AKR1C3/MALRD1/ASAH2/CYP2C9/CYP2C8/ERLIN1/NR1H3/OSBP/FADS1/APOA4/APOC3/APOA1/NR1H4/PRKAB1/ACOT4/PLA2G4F/SLC27A2/LIPC/ABHD2/DECR2/PLA2G10/ACSM5/HSD3B7/FA2H/ACADVL/ALOX12B/OSBPL7/FADS6/ABHD3/LIPG/GAMT/TECR/CEACAM1/SLC27A5/ACSS1/EIF6/ACOT8/OSBPL2/CBR1/CYP2D6/ABCD1	71
hsa04530	KEGG	Tight junction	63/1794	149/6916	1.63	8.55051e-06	0.00036019	0.000302643	5590/998/10207/5567/5565/57530/50848/5581/776/9223/5584/1739/5562/153562/100506658/51735/7430/4301/79778/5879/1365/1364/9069/10552/24146/1080/653857/51422/137075/5520/23513/9414/54566/79861/5599/2017/5519/84790/1019/5564/64398/4734/9080/55114/91862/1366/3996/2064/9368/3993/103910/23327/27134/92359/4218/81/79784/6714/84612/7074/4478/1741/9075	63
GO:0042178	GO-BP	xenobiotic catabolic process	15/3583	21/14390	2.86871	9.54675e-06	0.000732596	0.000683936	CRYZ/GSTM4/FMO4/UGT1A1/NR1I2/TPMT/PON3/CYP3A5/CYP3A4/CYP2C19/CYP2C9/CYP2C8/NUDT15/CYP2B6/CYP2D6	15
GO:0042632	GO-BP	cholesterol homeostasis	38/3583	80/14390	1.90769	9.56039e-06	0.000732596	0.000683936	PCSK9/NR5A2/APOB/ABCG5/ABCG8/MALL/MTTP/SEC24A/FGFR4/APOM/HDAC9/INSIG1/EPHX2/CYP7B1/TTC39B/MALRD1/PLA2G12B/NR1H3/LRP5/TSKU/APOA4/APOC3/APOA1/GRAMD1B/LIMA1/SOAT2/NR1H4/SCARB1/LIPC/RORA/PLA2G10/PLSCR3/G6PC1/LIPG/RALY/HNF4A/SREBF2/TSPO	38
GO:0032530	GO-BP	regulation of microvillus organization	11/3583	13/14390	3.39831	1.04939e-05	0.000793951	0.000741216	RAP1GAP/VIL1/PLS1/PLD1/CDHR2/EZR/FSCN1/CDHR5/USH1C/KLF5/ATP8B1	11
GO:0005911	GO-CC	cell-cell junction	152/3739	449/14999	1.35801	1.06813e-05	0.000488001	0.000458874	PRKCZ/PARK7/CDC42/CNKSR1/SLC9A1/PATJ/PKN2/MAGI3/CGN/IQGAP3/F11R/NECTIN4/ATP1B1/STRN/EPCAM/DPP4/FZD5/PDCD6IP/CTNNB1/MAGI1/FRMD4B/NECTIN3/ILDR1/PRKCI/SLC2A2/PIK3CA/TNK2/DLG1/SHROOM3/ARHGAP24/PDLIM5/FAT1/MARVELD2/OCLN/APC/SHROOM1/CTNNA1/PCDH1/FGFR4/DSP/VEGFA/CD2AP/PTPRK/PERP/EZR/AFDN/MICALL2/FSCN1/CLDN3/CLDN4/CLDN12/BAIAP2L1/CLDN15/AOC1/CLDN23/PDLIM2/GRHL2/NDRG1/ADGRB1/SCRIB/AQP7/AQP3/TJP2/EPB41L4B/SLC31A1/NIBAN2/SAPCD2/FRMD4A/ANK3/PDLIM1/ABCC2/DNMBP/COL17A1/PKP3/PLEKHA7/PTPRJ/CTNND1/STX3/CCDC85B/STARD10/PAK1/PDZD3/NECTIN1/CDCA3/PKP2/TWF1/KRT18/CDK4/LIN7A/VSIG10/P2RX7/GJB2/AJUBA/STXBP6/PALS1/FLRT2/CCDC85C/CDC42BPB/TMOD3/MYO1E/ANXA2/CLDN9/UBN1/ARHGAP17/RPGRIP1L/KIFC3/CDH1/MARVELD3/CLDN7/RANGRF/PMP22/LLGL1/TRAF4/FLOT2/JUP/CNTNAP1/WNK4/LLGL2/EVPL/EPB41L3/LAMA1/LAMA3/DSC2/DSG3/DSG2/CDH20/CNN2/TJP3/MAP2K2/CRB3/CAMSAP3/OCEL1/LSR/SIPA1L3/PAK4/CEACAM1/NECTIN2/CYTH2/PARD6B/CXADR/TIAM1/SH3BP1/PDXP/BAIAP2L2/SGSM3/CASK/MSN/DLG3/GJB1/POF1B/CLDN2/MPP1	152
GO:0010817	GO-BP	regulation of hormone levels	146/3583	429/14390	1.36681	1.07408e-05	0.000800033	0.000746894	C1QTNF12/PARK7/DHRS3/NR0B2/ATP1A1/HSD3B2/HSD3B1/PFKFB2/FKBP1B/PLB1/PRKCE/RAB1A/RETSAT/VAMP8/CHST10/IL1RN/PAX8/CYP27C1/DPP4/GCG/DHRS9/NEUROD1/UGT1A1/JAGN1/PPARG/RAF1/FAM3D/ILDR1/SNX4/MME/CLCN2/DGKQ/REST/UGT2B15/UGT2B7/SULT1B1/SULT1E1/HSD17B11/ADH6/ADH1B/ADH1C/SLC9B2/HADH/ENPEP/LRAT/SRD5A1/C1QTNF3/OXCT1/ISL1/FOXD1/GCNT4/PCSK1/HSD17B4/YIPF5/SPINK1/UQCC2/PPARD/MEP1A/HMGN3/CNR1/SLC16A10/RFX6/IYD/ESR1/CYP2W1/INHBA/POR/PCLO/SRI/CYP3A5/CYP3A4/CFTR/AKR1B10/SHH/PTPRN2/SLC39A14/RAB11FIP1/DGAT1/PCSK5/HSD17B3/NIBAN2/AKR1C2/AKR1C3/UCN3/SGPL1/MCU/GLUD1/PAPSS2/FFAR4/CYP2C18/CYP2C9/CYP2C8/TCF7L2/CCDC186/SCT/PNPLA2/KCNQ1/OSBP/SYT7/LRP5/DHCR7/FDX1/SIDT2/C2CD2L/GNB3/RDH5/NR1H4/SLC8B1/TBX3/HNF1A/AACS/FOXO1/DHRS4/PCK2/FOXA1/ERO1A/DHRS7/CHGA/FURIN/SOX8/SMPD3/BCO1/HSD17B2/RPH3AL/RASL10B/DHRS11/HNF1B/STAT5B/WNK4/ACE/CYP2S1/GIPR/SULT2A1/TRPM4/RDH13/FOXA2/HNF4A/CTSZ/EDN3/FAM3B/PFKL/CYP2D6/TSPO/ACE2/CDK16/ACSL4	146
GO:0005996	GO-BP	monosaccharide metabolic process	85/3583	225/14390	1.51723	1.10844e-05	0.000800033	0.000746894	C1QTNF12/PGD/GALE/FUCA1/SESN2/AKR1A1/FGGY/ACADM/RORC/ADIPOR1/PFKFB2/KHK/RBKS/GALM/HK2/GCG/GLB1/EPM2AIP1/XYLB/PFKFB4/MST1/GLYCTK/PIK3CA/DGKQ/PPARGC1A/C1QTNF3/PRKAA1/MAN2A1/SLC23A1/PPARD/FUCA2/SLC25A13/FAM3C/SLC39A14/GPT/GALT/FBP1/ALDOB/HKDC1/HK1/GSTO2/CHST15/FUOM/KCNQ1/TKFC/PC/LRP5/FUT4/SLC37A4/GNB3/TPI1/GPD1/FOXO1/PCK2/FUT8/GALK2/RORA/MPI/SELENOS/PMM2/LCMT1/ALDOC/KAT2A/G6PC1/PDK2/COX11/GALK1/SIRT7/FUT6/AKT2/GSK3A/FUT2/DHDH/SLC23A2/FOXA2/POFUT1/SRC/PCK1/TFF3/PFKL/SLC25A1/PMM1/PPARA/SLC35A2/FAM3A	85
GO:0032509	GO-BP	endosome transport via multivesicular body sorting pathway	23/3583	40/14390	2.30931	1.11097e-05	0.000800033	0.000746894	LYST/STAM2/CHMP2B/VTA1/CHMP4C/LAPTM4B/VPS28/CHMP5/DENND10/TSG101/VPS37C/VPS37B/VPS36/CHMP4A/VPS4A/CHMP1A/RILP/VPS25/CHMP6/VPS4B/MVB12A/CHMP2A/CHMP4B	23
GO:0055081	GO-BP	anion homeostasis	23/3583	40/14390	2.30931	1.11097e-05	0.000800033	0.000746894	XPR1/STK39/CYBRD1/CPS1/SLC12A8/SLC34A2/SLC12A7/ANKH/SLC12A2/FGFR4/ENPP3/ENPP1/SLC1A1/SLC34A3/KCNQ1/KCNE3/SLC17A8/CA12/ABCC6/WNK4/CYB561/SLC9A3R1/OTC	23
GO:0008391	GO-MF	arachidonic acid monooxygenase activity	11/3686	13/14675	3.36878	1.14957e-05	0.000809727	0.000713942	CYP2J2/CYP2C18/CYP2C19/CYP2C9/CYP2C8/CYP4F3/CYP4F12/CYP4F2/CYP4F11/CYP2B6/CYP2S1	11
GO:0006687	GO-BP	glycosphingolipid metabolic process	29/3583	56/14390	2.07981	1.35295e-05	0.000962689	0.000898746	CPTP/GBA1/ST3GAL5/LCT/NEU4/GLB1/B4GALT4/GBA3/UGT8/PRKAA1/HEXB/NEU1/B3GALT4/ITGB8/ST3GAL1/GBA2/SMPD1/ST8SIA1/B4GALNT1/GLTP/TM9SF2/GALC/ST3GAL2/FA2H/ENPP7/FUT6/GAL3ST1/NAGA/GLA	29
GO:0016411	GO-MF	acylglycerol O-acyltransferase activity	18/3686	28/14675	2.55939	1.36186e-05	0.000902831	0.000796033	LPGAT1/MBOAT2/LCLAT1/ABHD5/GPAT3/LPCAT1/MBOAT1/MOGAT3/AGPAT5/DGAT1/AGPAT2/PNPLA2/MOGAT2/LPCAT3/LPCAT4/MBOAT7/CRLS1/AGPAT3	18
hsa00051	KEGG	Fructose and mannose metabolism	20/1794	32/6916	2.40942	1.38185e-05	0.000517427	0.000434758	5208/3795/3099/5210/2762/57016/7264/2203/229/80201/3098/26007/7167/4351/5373/197258/230/55556/5211/5372	20
GO:0015711	GO-BP	organic anion transport	104/3583	289/14390	1.44527	1.48401e-05	0.00104352	0.00097421	CPTP/SLC66A1/PLA2G2A/NR0B2/MFSD2A/SLC35D1/LRRC8D/ABCD3/SLC35A3/SLC25A24/CYB5R1/SLC3A1/SFXN5/PLA2R1/SLC23A3/SLC16A14/SLC6A6/SLC6A20/SLC26A6/SLC33A1/SLC2A2/ABCC5/SLC51A/SLC26A1/SLC2A9/SLC4A4/ABCG2/MTTP/PLA2G12A/PRKAA1/SLC12A2/SLC23A1/SLC26A2/SLC6A7/SLC36A1/SLC35B3/SLC17A4/SLC44A4/SLC17A5/SLC35A1/SLC16A10/SLC25A13/SLC26A4/SLC26A3/CFTR/SLC10A5/SLC25A32/SLC52A2/SLC1A1/SLC35D2/SLC27A4/PLA2G12B/ABCC2/SFXN3/SLC5A12/SLC3A2/SLCO2B1/SLC36A4/SLC6A13/MGST1/PLEKHA8P1/SLC38A1/SLC16A7/SLC17A8/GLTP/P2RX7/P2RX4/SLC15A4/SLC25A15/SLC10A2/SLC7A7/SLC38A6/PSEN1/PLA2G4F/SLC51B/SLCO3A1/PLA2G10/ABCC6/ARL6IP1/CLN3/SLC43A2/GLTPD2/SLC52A1/SLC13A2/SLC35B1/ABCC3/ACE/SLC9A3R1/SLC16A5/ATP8B1/TNFRSF11A/CYP4F2/SLC27A1/SLC7A9/CEACAM1/SLC27A5/SLC52A3/SLC23A2/SLC13A3/SLC25A1/ACE2/SLC35A2/SLC25A5/SLC6A8	104
GO:0015698	GO-BP	inorganic anion transport	59/3583	144/14390	1.64552	1.515e-05	0.00105292	0.000982988	BEST4/CLCA2/CLCA1/CLCA4/LRRC8D/XPR1/SLC20A1/ANO7/ANO10/SLC26A6/IP6K2/SLC12A8/ABCC5/CLCN2/SLC26A1/SLC34A2/GABRA2/SLC4A4/PRKG2/CLCN3/SLC12A7/ANKH/SLC12A2/VDAC1/SLC26A2/CLIC1/CLIC5/ENPP1/TTYH3/CLDN4/ABCB1/SLC26A4/SLC26A3/CFTR/SLC13A1/CLCN1/SLC39A14/SLC1A1/SLC34A3/ABCC2/ANO9/KCNQ1/ANO3/SLC37A4/SLC17A8/ABCC6/CA7/WNK4/ABCC3/ATP8B1/BEST2/FXYD3/SLC37A1/TSPO/CLCN4/CLCN5/P2RY4/GABRE/CLIC2	59
GO:1901505	GO-MF	carbohydrate derivative transmembrane transporter activity	26/3686	48/14675	2.15653	1.55819e-05	0.000950649	0.000838194	MFSD2A/SLC35D1/SLC35A3/SLC25A24/SLC35A5/SLC33A1/ABCC5/SLC35B3/SLC17A4/SLC17A5/SLC35A1/SLC28A3/SLC35D2/SLC35C1/SLC15A3/SLC37A4/SLC15A4/SLC28A2/SLC28A1/SLC35B1/ABCC3/SLC37A1/SLC5A1/SLC35A2/SLC25A5/ABCD1	26
GO:0015108	GO-MF	chloride transmembrane transporter activity	37/3686	78/14675	1.88856	1.60269e-05	0.000950649	0.000838194	BEST4/CLCA2/CLCA1/CLCA4/ANO7/SLC6A6/ANO10/SLC26A6/SLC12A8/CLCN2/SLC26A1/GABRA2/CLCN3/SLC12A7/SLC12A2/SLC26A2/CLIC1/CLIC5/TTYH3/CLDN4/SLC26A4/SLC26A3/CFTR/CLCN1/SLC18A1/SLC1A1/ANO9/ANO3/SLC6A13/SLC17A8/SLC6A4/BEST2/FXYD3/CLCN4/CLCN5/GABRE/CLIC2	37
hsa04975	KEGG	Fat digestion and absorption	22/1794	37/6916	2.29221	1.61127e-05	0.000542998	0.000456244	5320/338/64240/64241/2168/4547/81579/2169/39/346606/8694/10999/10555/84647/5408/80168/337/335/949/8399/8612/376497	22
GO:0032528	GO-BP	microvillus organization	16/3583	24/14390	2.67746	1.88084e-05	0.00128359	0.00119833	ESPN/RAP1GAP/VIL1/PLS1/TNIK/PLD1/RAPGEF6/CDHR2/EZR/FSCN1/CDHR5/USH1C/MYO1A/KLF5/SLC9A3R1/ATP8B1	16
GO:0098656	GO-BP	anion transmembrane transport	82/3583	218/14390	1.51068	1.88985e-05	0.00128359	0.00119833	SLC66A1/BEST4/SLC35D1/CLCA2/CLCA1/CLCA4/LRRC8D/SLC35A3/XPR1/SLC3A1/SLC20A1/SLC23A3/ANO7/ANO10/SLC6A20/SLC26A6/SLC12A8/ABCC5/CLCN2/SLC26A1/GABRA2/SLC4A4/CLCN3/SLC12A7/ANKH/SLC12A2/VDAC1/SLC23A1/SLC26A2/RIPK1/SLC35B3/CLIC1/SLC44A4/CLIC5/SLC17A5/SLC35A1/TTYH3/CLDN4/ABCB1/SLC25A13/SLC26A4/SLC26A3/CFTR/SLC13A1/CLCN1/SLC25A32/SLC1A1/SLC35D2/SFXN3/ANO9/ANO3/SLC5A12/SLC3A2/SLC36A4/SLC37A4/SLC6A13/SLC38A1/SLC16A7/SLC17A8/SLC15A4/SLC25A15/PSEN1/ARL6IP1/CLN3/SLC43A2/SLC13A2/SLC35B1/BEST2/SLC27A1/FXYD3/SLC23A2/SLC13A3/SLC37A1/SLC25A1/CLCN4/ACE2/SLC35A2/CLCN5/SLC25A5/GABRE/SLC6A8/CLIC2	82
GO:0034754	GO-BP	cellular hormone metabolic process	48/3583	112/14390	1.72122	2.30126e-05	0.00154546	0.00144281	DHRS3/HSD3B2/HSD3B1/PLB1/RETSAT/CHST10/CYP27C1/DHRS9/UGT1A1/CLCN2/DGKQ/REST/UGT2B15/UGT2B7/SULT1E1/HSD17B11/ADH6/ADH1B/ADH1C/LRAT/SRD5A1/HSD17B4/ESR1/CYP2W1/CYP3A5/CYP3A4/AKR1B10/SHH/DGAT1/HSD17B3/AKR1C2/AKR1C3/SGPL1/CYP2C18/CYP2C9/CYP2C8/PNPLA2/RDH5/DHRS4/DHRS7/BCO1/HSD17B2/DHRS11/STAT5B/CYP2S1/RDH13/CYP2D6/TSPO	48
GO:0032934	GO-MF	sterol binding	29/3686	57/14675	2.02556	2.51234e-05	0.0014157	0.00124824	SCP2/RORC/PROM2/OSBPL6/SCAP/GRAMD1C/PROM1/SCARB2/STARD4/VDAC1/ANXA6/INSIG1/ERLIN2/ERLIN1/CD81/NR1H3/OSBP/APOA4/APOC3/APOA1/GRAMD1B/SOAT2/RORA/STARD5/OSBPL7/GRAMD1A/SULT2B1/OSBPL2/TSPO	29
GO:0046466	GO-BP	membrane lipid catabolic process	20/3583	34/14390	2.36246	2.63602e-05	0.00175061	0.00163433	FUCA1/SMPDL3B/GBA1/LCT/NEU4/GBA3/MGST2/HEXB/NEU1/GBA2/ASAH2/SGPL1/PNLIPRP2/SMPD1/ACER3/GALC/SMPD3/ENPP7/NAGA/GLA	20
GO:0001523	GO-BP	retinoid metabolic process	32/3583	66/14390	1.94724	2.82846e-05	0.00185777	0.00173437	DHRS3/ABCA4/PLB1/RETSAT/CYP27C1/DHRS9/UGT1A1/RBP2/ADH6/ADH1B/ADH1C/LRAT/CYP4V2/PPARD/CYP2W1/CYP3A5/CYP3A4/NAPEPLD/AKR1B10/DGAT1/AKR1C3/CYP2C18/CYP2C8/PNPLA2/RDH5/DHRS4/DHRS4L2/DHRS7/BCO1/CYP2S1/RDH13/CYP2D6	32
GO:0006821	GO-BP	chloride transport	40/3583	89/14390	1.80503	2.89859e-05	0.00188314	0.00175806	BEST4/CLCA2/CLCA1/CLCA4/ANO7/ANO10/SLC26A6/SLC12A8/CLCN2/SLC26A1/GABRA2/PRKG2/CLCN3/SLC12A7/SLC12A2/SLC26A2/CLIC1/CLIC5/TTYH3/CLDN4/ABCB1/SLC26A4/SLC26A3/CFTR/CLCN1/SLC1A1/ANO9/ANO3/SLC17A8/CA7/WNK4/ATP8B1/BEST2/FXYD3/TSPO/CLCN4/CLCN5/P2RY4/GABRE/CLIC2	40
GO:0015914	GO-BP	phospholipid transport	41/3583	92/14390	1.78982	2.95856e-05	0.00190143	0.00177514	CPTP/MFSD2A/SCP2/ABCA4/ABCG8/DBI/ATG9A/ANO7/ATP8A1/SCARB2/MTTP/CLPTM1L/PRELID2/ATP10B/PRELID1/ABCB1/XKR9/PRAP1/ANO9/TMEM41B/ANO3/OSBP/APOA4/APOC3/APOA1/C2CD2L/PLEKHA8P1/ESYT1/GLTP/P2RX7/SCARB1/TMEM30B/PLA2G10/PITPNA/GLTPD2/PLSCR3/PITPNC1/ATP8B1/ATP9A/PRELID3B/OSBPL2	41
GO:0006664	GO-BP	glycolipid metabolic process	42/3583	95/14390	1.77558	3.00513e-05	0.00191081	0.00178389	CPTP/FUCA1/GBA1/SCCPDH/ST3GAL5/LCT/NEU4/GLB1/ST3GAL6/B4GALT4/B3GNT5/PIGX/PIGZ/GBA3/UGT8/PRKAA1/HEXB/NEU1/B3GALT4/ITGB8/ST3GAL1/GPAA1/GBA2/PNLIPRP2/PGAP2/SMPD1/ST8SIA1/B4GALNT1/GLTP/TM9SF2/PIGH/GALC/ST3GAL2/FA2H/PIGS/PGAP3/ENPP7/FUT6/FUT2/GAL3ST1/NAGA/GLA	42
GO:0030148	GO-BP	sphingolipid biosynthetic process	43/3583	98/14390	1.7622	3.03894e-05	0.00191197	0.00178498	ELOVL1/CERS2/GBA1/PRKD3/ST3GAL5/CERS6/SGPP2/B4GALT4/HACD2/SGMS2/ELOVL6/UGT8/PRKAA1/ELOVL7/B3GALT4/PNPLA1/ST3GAL1/HACD4/SPTLC1/ASAH2/SGPL1/SMPD1/OSBP/ALDH3B1/ACER3/ST8SIA1/CERS5/ORMDL2/B4GALNT1/P2RX7/TM9SF2/SPTLC2/DEGS2/ST3GAL2/FA2H/ALOX12B/ENPP7/PLPP2/FUT6/CERS4/SPHK2/SPTLC3/GAL3ST1	43
GO:0015849	GO-BP	organic acid transport	93/3583	257/14390	1.45333	3.21441e-05	0.0020013	0.00186837	SLC66A1/PLA2G2A/NR0B2/MFSD2A/LRRC8D/ABCD3/SLC25A44/SLC3A1/SFXN5/FABP1/PLA2R1/SLC23A3/PPARG/SLC6A6/SLC6A20/SLC26A6/SLC25A20/RBP2/ABCC5/SLC51A/SLC26A1/ABCG2/PLA2G12A/FABP2/SLC6A19/PRKAA1/SLC12A2/SLC22A4/SLC23A1/SLC26A2/SLC6A7/SLC36A1/FABP6/PPARD/SLC17A5/SLC16A10/CROT/ABCB1/SLC25A13/SLC26A4/SLC26A3/SLC10A5/SLC25A32/SLC1A1/SLC27A4/PLA2G12B/ABCC2/SFXN3/ACSL5/SLC5A12/SLC3A2/SLCO2B1/SLC36A4/SLC6A13/SLC38A1/SLC16A7/SLC17A8/P2RX7/P2RX4/SLC15A4/SLC25A15/SLC10A2/SLC7A7/SLC38A6/PSEN1/PLA2G4F/SLC27A2/SLC51B/PLA2G10/ARL6IP1/CLN3/SLC43A2/SLC13A2/ABCC3/ACE/SLC9A3R1/LLGL2/ATP8B1/TNFRSF11A/CYP4F2/SLC27A1/SLC7A9/AKT2/CEACAM1/SLC27A5/SLC23A2/SLC13A3/SLC25A1/SLC7A4/PPARA/ACE2/XK/ABCD1	93
hsa04146	KEGG	Peroxisome	37/1794	78/6916	1.82869	3.26383e-05	0.00099992	0.000840164	3155/5052/6342/5825/4358/7498/5194/3417/55825/26061/8309/1962/83594/3295/10455/54677/373156/2053/1384/5264/51703/9409/25824/55711/4598/5827/10901/11001/8800/26063/5193/51/390916/10005/55670/2182/215	37
GO:0019377	GO-BP	glycolipid catabolic process	12/3583	16/14390	3.01214	3.60806e-05	0.00222323	0.00207556	FUCA1/GBA1/LCT/NEU4/GBA3/HEXB/NEU1/GBA2/PNLIPRP2/GALC/NAGA/GLA	12
GO:1904951	GO-BP	positive regulation of establishment of protein localization	102/3583	288/14390	1.4224	3.77704e-05	0.00230361	0.0021506	C1QTNF12/PRKCZ/SFN/NR0B2/EFCAB7/PDZK1/CCT3/SEC16B/CRYZL2P-SEC16B/PFKFB2/RHOU/CNST/PRKCE/CCT4/CCT7/GCG/FZD5/PPARG/ARIH2/GSK3B/PDCD10/EXOC1/ICE1/C1QTNF3/PRKAA1/OXCT1/ISL1/F2RL1/PCSK1/CEP120/SAR1B/SEC24A/PPARD/HSP90AB1/CD2AP/FYN/RFX6/EZR/MICALL2/SRI/ACHE/CFTR/ARHGEF5/CDK5/SHH/ADAM9/VPS28/UNC13B/UCN3/FRMD4A/MAPK8/ANK3/SAR1A/MCU/GLUD1/TCF7L2/CD81/TSG101/PRR5L/OSBP/EXPH5/C2CD2L/SORL1/CCT2/NR1H4/P2RX7/AACS/XPO4/PCK2/ARF6/PPM1A/TMEM30B/AKAP5/PSEN1/TGFB3/CHP1/SLC51B/CHP2/CLN3/ITGAM/CSNK2A2/RIPOR1/CDH1/RPH3AL/MYO18A/ERBB2/JUP/IER3IP1/PIK3R2/PDCD5/AKT2/GSK3A/GIPR/TRPM4/MAVS/TM9SF4/ERGIC3/SRC/MIEF1/SREBF2/HUWE1/ACSL4	102
GO:0015103	GO-MF	inorganic anion transmembrane transporter activity	50/3686	119/14675	1.67281	3.82493e-05	0.00205271	0.00180989	BEST4/CLCA2/CLCA1/CLCA4/LRRC8D/XPR1/ANO7/SLC6A6/ANO10/SLC26A6/SLC12A8/ABCC5/CLCN2/SLC26A1/GABRA2/SLC4A4/CLCN3/SLC12A7/ANKH/SLC12A2/VDAC1/SLC26A2/CLIC1/CLIC5/TTYH3/CLDN4/SLC26A4/SLC26A3/CFTR/SLC13A1/CLCN1/SLC18A1/SLC39A14/SLC1A1/ABCC2/ANO9/ANO3/SLC37A4/SLC6A13/SLC17A8/ABCC6/SLC6A4/ABCC3/BEST2/FXYD3/SLC37A1/CLCN4/CLCN5/GABRE/CLIC2	50
GO:0006766	GO-BP	vitamin metabolic process	41/3583	93/14390	1.77058	4.02972e-05	0.0024315	0.00227	AKR1A1/CYP27A1/SLC19A3/BTD/ACP3/RBP2/MMAA/LRAT/SLC23A1/PPARD/VNN1/CYP2W1/CYP3A4/TPK1/SLC25A32/SLC52A2/RFK/AKR1C3/CUBN/GSTO2/CYP2R1/AASDHPPT/ALDH1L2/MMAB/AMN/MTHFS/NQO1/BCO1/SLC52A1/SHMT1/PNPO/CYP4F3/CYP4F12/CYP4F2/CYP4F11/SLC52A3/SLC23A2/CBR1/PDXK/TCN2/PDXP	41
GO:1903509	GO-BP	liposaccharide metabolic process	42/3583	96/14390	1.75708	4.06809e-05	0.0024315	0.00227	CPTP/FUCA1/GBA1/SCCPDH/ST3GAL5/LCT/NEU4/GLB1/ST3GAL6/B4GALT4/B3GNT5/PIGX/PIGZ/GBA3/UGT8/PRKAA1/HEXB/NEU1/B3GALT4/ITGB8/ST3GAL1/GPAA1/GBA2/PNLIPRP2/PGAP2/SMPD1/ST8SIA1/B4GALNT1/GLTP/TM9SF2/PIGH/GALC/ST3GAL2/FA2H/PIGS/PGAP3/ENPP7/FUT6/FUT2/GAL3ST1/NAGA/GLA	42
GO:0046470	GO-BP	phosphatidylcholine metabolic process	32/3583	67/14390	1.91818	4.13079e-05	0.00244453	0.00228216	PLA2G2A/MFSD2A/SLC44A3/LPGAT1/CAPN2/MBOAT2/PLB1/DBI/CDS1/LPCAT1/MBOAT1/SLC44A4/SLC44A1/PNLIPRP2/NR1H3/PLAAT2/PLAAT3/CHKA/APOA4/APOA1/LPCAT3/CHPT1/SCARB1/ABHD4/LPCAT4/LIPC/PLA2G10/ABHD3/PNPLA6/SLC27A1/MBOAT7/MECP2	32
GO:0051222	GO-BP	positive regulation of protein transport	97/3583	272/14390	1.43224	4.26348e-05	0.00249831	0.00233237	C1QTNF12/PRKCZ/SFN/NR0B2/EFCAB7/PDZK1/SEC16B/CRYZL2P-SEC16B/PFKFB2/RHOU/CNST/PRKCE/GCG/FZD5/PPARG/ARIH2/GSK3B/PDCD10/EXOC1/ICE1/C1QTNF3/PRKAA1/OXCT1/ISL1/F2RL1/PCSK1/SAR1B/SEC24A/PPARD/HSP90AB1/CD2AP/FYN/RFX6/EZR/MICALL2/SRI/ACHE/CFTR/ARHGEF5/CDK5/SHH/ADAM9/VPS28/UNC13B/UCN3/FRMD4A/MAPK8/ANK3/SAR1A/MCU/GLUD1/TCF7L2/CD81/TSG101/PRR5L/OSBP/EXPH5/C2CD2L/SORL1/NR1H4/P2RX7/AACS/XPO4/PCK2/ARF6/PPM1A/TMEM30B/AKAP5/PSEN1/TGFB3/CHP1/SLC51B/CHP2/CLN3/ITGAM/CSNK2A2/RIPOR1/CDH1/RPH3AL/MYO18A/ERBB2/JUP/IER3IP1/PIK3R2/PDCD5/AKT2/GSK3A/GIPR/TRPM4/MAVS/TM9SF4/ERGIC3/SRC/MIEF1/SREBF2/HUWE1/ACSL4	97
GO:0120009	GO-BP	intermembrane lipid transfer	25/3583	48/14390	2.09176	4.64869e-05	0.0026874	0.0025089	CPTP/APOB/ABCG5/ABCG8/GRAMD1C/MTTP/STARD4/PRELID2/PRELID1/OSBP/APOA4/APOA1/C2CD2L/GRAMD1B/PLEKHA8P1/ESYT1/GLTP/STARD5/PITPNA/GLTPD2/PITPNC1/GRAMD1A/PRELID3B/OSBPL2/TSPO	25
GO:0045324	GO-BP	late endosome to vacuole transport	20/3583	35/14390	2.29496	4.71397e-05	0.0026874	0.0025089	STAM2/CHMP2B/PIK3R4/VTA1/CHMP4C/VPS28/CHMP5/TSG101/VPS37C/VPS37B/VPS36/CHMP4A/VPS4A/CHMP1A/VPS25/CHMP6/VPS4B/MVB12A/CHMP2A/CHMP4B	20
GO:0008643	GO-BP	carbohydrate transport	53/3583	130/14390	1.63737	4.72105e-05	0.0026874	0.0025089	C1QTNF12/SLC2A5/SESN2/MFSD2A/SLC5A9/SLC35D1/SLC35A3/ITLN1/HK2/VIL1/SLC23A3/SLC26A6/SLC35A5/PLS1/PRKCI/SLC2A2/SLC2A9/TMEM144/TERT/OCLN/SLC23A1/PPARD/SLC17A5/SLC35A1/MFSD4B/ENPP1/EZR/PRKAG2/AQP7/AQP3/SLC35D2/SLC27A4/FFAR4/SLC35C1/AQP11/SLC37A4/APPL2/HNF1A/SELENOS/SLC5A11/SMPD3/ZDHHC7/ACE/YES1/SLC27A1/AKT2/GSK3A/SLC23A2/SLC37A1/SLC2A11/SLC5A1/SLC5A4/SLC35A2	53
GO:0016229	GO-MF	steroid dehydrogenase activity	18/3686	30/14675	2.38877	5.25596e-05	0.00256904	0.00226514	HSD3B2/HSD3B1/DHRS9/BDH1/HSD17B11/SRD5A1/HSD17B4/HSD17B3/AKR1C2/AKR1C3/RDH5/DHRS1/HSD3B7/HSD11B2/SDR42E1/HSD17B2/DHRS11/NSDHL	18
GO:0035725	GO-BP	sodium ion transmembrane transport	57/3583	143/14390	1.60086	5.34656e-05	0.00300895	0.00280909	SLC9A1/PCSK9/ATP1A1/HCN3/ATP1B1/KCNK1/PRKCE/CNNM4/SLC9A2/SLC20A1/STK39/SLC6A6/SLC6A20/SLC9C1/SLC9A9/DLG1/SLC34A2/SLC4A4/SLC9B2/CAMK2D/SLC9A3/SLC6A19/GLRX/SLC12A2/SLC23A1/SLC6A7/SLC17A4/CNKSR3/SLC28A3/WNK2/PTPN3/SLC34A3/ANK3/TRPM5/KCNQ1/SLC3A2/SLC6A13/SCNN1A/SLC17A8/SLC8B1/CHP1/NEDD4/CHP2/RANGRF/SLC6A4/WNK4/SLC9A3R1/NEDD4L/DNM2/FXYD3/FXYD7/ACTN4/TRPM4/SLC6A16/SLC5A1/SLC9A6/SLC6A8	57
GO:0090148	GO-BP	membrane fission	23/3583	43/14390	2.14819	5.38661e-05	0.00300895	0.00280909	SPAST/EXOC6B/STAM2/CHMP2B/EXOC1/SLC25A46/CHMP4C/VPS28/CHMP5/EXOC6/TSG101/VPS37C/VPS37B/VPS36/CHMP4A/VPS4A/CHMP1A/VPS25/CHMP6/VPS4B/MVB12A/CHMP2A/CHMP4B	23
GO:0120013	GO-MF	lipid transfer activity	25/3686	48/14675	2.07358	5.43905e-05	0.00256904	0.00226514	CPTP/APOB/ABCG5/ABCG8/GRAMD1C/MTTP/STARD4/PRELID2/PRELID1/OSBP/APOA4/APOA1/C2CD2L/GRAMD1B/PLEKHA8P1/ESYT1/GLTP/STARD5/PITPNA/GLTPD2/PITPNC1/GRAMD1A/PRELID3B/OSBPL2/TSPO	25
GO:0042171	GO-MF	lysophosphatidic acid acyltransferase activity	15/3686	23/14675	2.59649	5.69884e-05	0.00256904	0.00226514	LPGAT1/MBOAT2/LCLAT1/ABHD5/GPAT3/LPCAT1/MBOAT1/AGPAT5/AGPAT2/LPCAT3/ABHD4/LPCAT4/MBOAT7/CRLS1/AGPAT3	15
GO:0071617	GO-MF	lysophospholipid acyltransferase activity	15/3686	23/14675	2.59649	5.69884e-05	0.00256904	0.00226514	LPGAT1/MBOAT2/LCLAT1/ABHD5/GPAT3/LPCAT1/MBOAT1/AGPAT5/AGPAT2/LPCAT3/ABHD4/LPCAT4/MBOAT7/CRLS1/AGPAT3	15
GO:0042180	GO-BP	cellular ketone metabolic process	71/3583	188/14390	1.51675	5.72758e-05	0.00316979	0.00295925	PARK7/AKR7A2/MFSD2A/AKR1A1/FMO1/FMO4/LPGAT1/PRKCE/FABP1/GPD2/DHRS9/PNKD/PPARG/SCAP/CLCN2/DGKQ/PPARGC1A/REST/SRD5A1/OXCT1/STARD4/FGFR4/PPARD/GLO1/CNR1/MLXIPL/AKR1B10/PRKAG2/INSIG1/ERLIN2/HSD17B3/KYAT1/AKR1C2/AKR1C3/MALRD1/PDSS1/AIFM2/ERLIN1/NR1H3/APOA4/APOC3/APOA1/NDUFA9/TPI1/GPD1/COQ10A/NR1H4/APPL2/SLC7A7/DHRS4/HAGH/CLN3/HSD11B2/NQO1/ACADVL/NCOR1/STAT5B/PDK2/SOX9/FDXR/CYP4F3/CYP4F12/CYP4F2/CYP4F11/AKT2/CYP2B6/CEACAM1/EIF6/CBR1/PPARA/ABCD1	71
GO:0044262	GO-BP	cellular carbohydrate metabolic process	94/3583	264/14390	1.43001	5.94577e-05	0.00325068	0.00303476	C1QTNF12/PGD/SESN2/STK40/INPP5B/FGGY/ACADM/RORC/ADIPOR1/PFKFB2/BPNT1/KHK/RBKS/PRKCE/NAGK/HK2/LCT/GPD2/GCG/IDH1/B3GNT7/GLB1/EPM2AIP1/XYLB/PFKFB4/MST1/GSK3B/GK5/SI/DGKQ/GBA3/PPARGC1A/SCARB2/STBD1/C1QTNF3/IL6ST/NDST1/ENPP1/MOGAT3/FAM3C/MGAM/PRKAG2/CSGALNACT1/IMPA1/EXT1/GPT/FBP1/CSGALNACT2/HKDC1/HK1/GOT1/PHLDA2/EXT2/TKFC/MOGAT2/B3GNT6/TREH/GNB3/TPI1/PPP1CC/FOXO1/PCK2/ITPK1/ITPKA/PPIP5K1/GALK2/RORA/SELENOS/LCMT1/PHKB/FCSK/NCOR1/KAT2A/G6PC1/PDK2/COX11/GALK1/RPTOR/SIRT7/ENOSF1/B3GNT3/ISYNA1/AKT2/B3GNT8/GSK3A/FOXA2/SRC/PCK1/TFF3/INPP5J/PPARA/GK/MECP2/FAM3A	94
GO:0042445	GO-BP	hormone metabolic process	74/3583	198/14390	1.501	6.02347e-05	0.00325068	0.00303476	DHRS3/ATP1A1/HSD3B2/HSD3B1/PLB1/RETSAT/CHST10/PAX8/CYP27C1/DPP4/DHRS9/UGT1A1/MME/CLCN2/DGKQ/REST/UGT2B15/UGT2B7/SULT1B1/SULT1E1/HSD17B11/ADH6/ADH1B/ADH1C/ENPEP/LRAT/SRD5A1/GCNT4/PCSK1/HSD17B4/YIPF5/MEP1A/SLC16A10/IYD/ESR1/CYP2W1/POR/CYP3A5/CYP3A4/AKR1B10/SHH/DGAT1/PCSK5/HSD17B3/AKR1C2/AKR1C3/SGPL1/PAPSS2/CYP2C18/CYP2C9/CYP2C8/TCF7L2/PNPLA2/DHCR7/FDX1/GNB3/RDH5/DHRS4/FOXA1/ERO1A/DHRS7/FURIN/BCO1/HSD17B2/DHRS11/STAT5B/ACE/CYP2S1/SULT2A1/RDH13/CTSZ/CYP2D6/TSPO/ACE2	74
GO:0007034	GO-BP	vacuolar transport	60/3583	153/14390	1.57498	6.0369e-05	0.00325068	0.00303476	PCSK9/HOOK1/SNAPIN/LYST/EHD3/GCC2/BIN1/STAM2/TRAK1/CHMP2B/PIK3R4/SCARB2/AP3B1/AP3S1/NDFIP1/ADRB2/VTA1/CHMP4C/DENND3/VPS28/CHMP5/VPS13A/NCOA4/AP3M1/FHIP1B/TSG101/VPS37C/SORL1/LRRK2/VPS37B/CDX2/VPS36/NDFIP2/LAMP1/CHMP4A/NEDD4/VPS13C/CLEC16A/CLN3/ATP6V0D1/VPS4A/AP1G1/MON1B/CHMP1A/RILP/VPS25/GRN/RNF157/CHMP6/EPG5/VPS4B/HOOK2/USE1/MVB12A/PLEKHF1/CHMP2A/CHMP4B/GPRASP1/LAMP2/MTM1	60
GO:0008514	GO-MF	organic anion transmembrane transporter activity	61/3686	155/14675	1.56683	6.12996e-05	0.0026571	0.00234278	SLC66A1/MFSD2A/SLC35D1/SLC35A3/SLC25A24/SLC3A1/SFXN5/SLC23A3/SLC6A6/SLC6A20/SLC26A6/SLC33A1/SLC2A2/ABCC5/SLC26A1/SLC4A4/ABCG2/SLC23A1/SLC26A2/SLC6A7/SLC36A1/SLC35B3/SLC44A4/SLC17A5/SLC35A1/SLC16A10/SLC25A13/SLC26A4/SLC26A3/CFTR/SLC25A32/SLC52A2/SLC1A1/SLC35D2/SLC27A4/ABCC2/SFXN3/SLC5A12/SLC3A2/SLCO2B1/SLC36A4/SLC6A13/SLC38A1/SLC16A7/SLC17A8/SLC15A4/SLC25A15/SLC38A6/SLCO3A1/SLC52A1/SLC13A2/SLC35B1/SLC9A3R1/SLC27A1/SLC7A9/SLC52A3/SLC23A2/SLC13A3/SLC25A1/SLC25A5/SLC6A8	61
GO:0003841	GO-MF	1-acylglycerol-3-phosphate O-acyltransferase activity	14/3686	21/14675	2.65419	7.1042e-05	0.00296534	0.00261457	LPGAT1/MBOAT2/LCLAT1/ABHD5/GPAT3/LPCAT1/MBOAT1/AGPAT5/AGPAT2/LPCAT3/LPCAT4/MBOAT7/CRLS1/AGPAT3	14
GO:0043112	GO-BP	receptor metabolic process	29/3583	60/14390	1.94116	7.1256e-05	0.003769	0.00351866	PCSK9/EHD3/PIK3R4/AP1AR/SNX25/LMTK2/ACHE/CDK5/FNTA/SCRIB/CHMP5/OPTN/CAPN1/UVRAG/SORL1/REP15/PHETA1/FUT8/PSEN1/NEDD4/ANXA2/FURIN/NSF/RNF43/PLEKHJ1/MVB12A/KIF16B/ARFGEF2/GPRASP1	29
GO:0046513	GO-BP	ceramide biosynthetic process	29/3583	60/14390	1.94116	7.1256e-05	0.003769	0.00351866	ELOVL1/CERS2/GBA1/ST3GAL5/CERS6/B4GALT4/SGMS2/UGT8/PRKAA1/B3GALT4/PNPLA1/ST3GAL1/SPTLC1/ASAH2/SMPD1/CERS5/ORMDL2/B4GALNT1/P2RX7/SPTLC2/DEGS2/ST3GAL2/FA2H/ALOX12B/ENPP7/CERS4/SPHK2/SPTLC3/GAL3ST1	29
GO:0033559	GO-BP	unsaturated fatty acid metabolic process	40/3583	92/14390	1.74617	7.28128e-05	0.00381756	0.00356399	PRXL2B/EDN2/ELOVL1/FAAH/SCP2/CYP2J2/ABHD6/MGLL/ELOVL6/HPGD/ELOVL7/GSTA1/PTGR1/AKR1C2/AKR1C3/CYP2C18/CYP2C19/CYP2C9/CYP2C8/DAGLA/FADS1/PTGR2/PLA2G4F/DECR2/PLA2G10/CES2/ALOX12B/ACOX1/CYP4F3/CYP4F12/CYP4F2/CYP4F11/CYP2B6/CYP2S1/ABHD12/ACOT8/CBR1/CYP2D6/FAAH2/ABCD1	40
GO:0016747	GO-MF	acyltransferase activity, transferring groups other than amino-acyl groups	71/3686	188/14675	1.50357	7.71657e-05	0.00301023	0.00265414	PAFAH2/ELOVL1/SCP2/CERS2/PRDX6/LPGAT1/MBOAT2/HADHA/HADHB/LCLAT1/NAT8B/CERS6/ABHD5/ZDHHC3/ALAS1/NAA50/ZDHHC23/GPAT3/ELOVL6/NAA15/LRAT/LPCAT1/ELOVL7/MBOAT1/ATAT1/PNPLA1/ACAT2/YKT6/CROT/CASD1/MOGAT3/AGPAT5/NAT1/NAT2/ESCO2/DGAT1/SPTLC1/CRAT/AGPAT2/PNPLA2/ZDHHC13/ZDHHC5/GLYATL1/PLAAT2/PLAAT3/MOGAT2/LPCAT3/CERS5/SOAT2/NAA25/ABHD4/DLST/SPTLC2/LPCAT4/NAA60/ACSM5/ZDHHC7/SAT2/MED24/KAT2A/NAGS/SIRT7/ACAA2/CERS4/MBOAT7/CRLS1/SPTLC3/AGPAT3/PORCN/ZDHHC9/NAA10	71
GO:0004497	GO-MF	monooxygenase activity	34/3686	74/14675	1.82924	7.86814e-05	0.00301023	0.00265414	CYP2J2/FMO5/FMO1/FMO4/CYP27C1/CYP27A1/MSMO1/CYP4V2/MICAL1/MOXD1/CYP2W1/AGMO/CYP51A1/CYP3A5/CYP3A4/CYP7B1/SQLE/AKR1C2/AKR1C3/CYP2C18/CYP2C19/CYP2C9/CYP2C8/CYP2R1/TPH1/HMOX2/CYP4F3/CYP4F12/CYP4F2/CYP4F11/CYP2B6/CYP2S1/FOXRED2/CYP2D6	34
GO:0008654	GO-BP	phospholipid biosynthetic process	89/3583	249/14390	1.4355	7.87619e-05	0.00409356	0.00382166	DHDDS/MFSD2A/SLC44A3/HMGCS2/FDPS/LPGAT1/BPNT1/CAPN2/ITPKB/SH3YL1/MBOAT2/LPIN1/EFR3B/LCLAT1/TTC7A/IDH1/ABHD5/IP6K2/PIK3R4/PIK3CB/PLD1/PIK3CA/LIPH/PIGX/PIGZ/DGKQ/PI4K2B/GPAT3/CDS1/SGMS2/LPCAT1/HMGCS1/HEXB/MBOAT1/SLC44A4/PPARD/FIG4/AGPAT5/IMPA1/GPAA1/PIP5K1B/SPTLC1/SLC44A1/PIP5KL1/DOLPP1/AGPAT2/IDI1/PIP4K2A/IPMK/PGAP2/OSBP/FADS1/PLAAT3/CHKA/UVRAG/APOA1/LPCAT3/PIK3C2G/ETNK1/PIP4K2C/NR1H4/CHPT1/MVK/ABHD4/AJUBA/PIGH/SPTLC2/LPCAT4/CHP1/ITPKA/CLN3/MVD/PLSCR3/PIGS/PIP4K2B/PGAP3/DGKE/PCYT2/ABHD3/SOCS6/SLC27A1/PIK3R2/ISYNA1/SPHK2/MBOAT7/CRLS1/AGPAT3/INPP5J/MTM1	89
GO:0015081	GO-MF	sodium ion transmembrane transporter activity	50/3686	122/14675	1.63167	8.26844e-05	0.00301023	0.00265414	SLC9A1/MFSD2A/SLC5A9/ATP1A1/HCN3/ATP1B1/KCNK1/CNNM4/SLC9A2/SLC20A1/SLC6A6/SLC6A20/SLC9C1/SLC9A9/SLC34A2/SLC4A4/SLC9B2/SLC9A3/SLC12A2/SLC23A1/SLC6A7/SLC17A4/SLC13A1/SLC18A1/SLC10A5/SLC1A1/SLC28A3/SLC34A3/TRPM5/SLC5A12/SLC3A2/SLC6A13/SCNN1A/SLC38A1/SLC17A8/SLC8B1/SLC10A2/CHP1/SLC28A2/SLC28A1/SLC5A11/SLC13A2/SLC6A4/TRPM4/SLC23A2/SLC13A3/SLC5A1/SLC5A4/SLC9A6/SLC6A8	50
GO:0045216	GO-BP	cell-cell junction organization	67/3583	177/14390	1.52025	8.42029e-05	0.00433149	0.00404379	CDC42/EPHB2/PATJ/PKN2/RHOC/F11R/INAVA/STRN/FZD5/PDCD6IP/CTNNB1/ILDR1/PRKCI/DLG1/UGT8/MARVELD2/OCLN/F2RL1/APC/CTNNA1/DSP/VEGFA/PKHD1/PERP/AFDN/MICALL2/FSCN1/CLDN3/CLDN4/CLDN15/CLDN23/GRHL2/EXT1/TJP2/PKP3/PLEKHA7/CTNND1/ARL2/NECTIN1/PKP2/HDAC7/NR1H4/GJB2/NUMB/TGFB3/CLDN9/KIFC3/CDH1/MARVELD3/CLDN7/JUP/CNTNAP1/ACE/EPB41L3/DSG2/CDH20/TJP3/CAMSAP3/OCEL1/LSR/SRC/PARD6B/CXADR/ACE2/GJB1/POF1B/CLDN2	67
GO:0022890	GO-MF	inorganic cation transmembrane transporter activity	156/3686	476/14675	1.30479	8.42662e-05	0.00301023	0.00265414	SLC9A1/MFSD2A/SLC5A9/ATP5PB/ATP1A1/HCN3/TMCO1/ATP1B1/CACNA1E/SLC30A10/KCNK1/FKBP1B/ATP6V1E2/CNNM4/SLC9A2/SLC20A1/TMEM37/KCNJ3/ATP5MC3/SLC40A1/KCNJ13/SLC6A6/ANO10/SLC6A20/UQCRC1/CACNA1D/SLC9C1/ATP6V1A/SLC12A8/SLC9A9/SLC33A1/KCNMB3/LETM1/SLC2A9/SLC34A2/ATP8A1/NIPAL1/CNGA1/SLC4A4/SLC9B2/CLCN3/SLC9A3/SLC12A7/SLC12A2/SLC23A1/SLC6A7/ANXA6/SLC36A1/SLC17A4/SLC39A7/ITPR3/KCNK5/TMEM63B/KCNQ5/SLC17A5/CNR1/SLC25A13/ATP5MF/SLC13A1/ATP6V0E2/CDK5/SLC18A1/ATP6V1B2/SLC39A14/SLC25A37/TRPA1/SLC10A5/NIPAL2/KCNV1/CYC1/SLC39A4/SLC1A1/TRPM3/TRPM6/SLC28A3/SLC31A1/GRIN1/LRRC26/SLC34A3/MCU/SLC25A28/COX15/TRPM5/KCNQ1/SLC22A18/ZDHHC13/SLC5A12/SLC15A3/SLC3A2/COX8A/KCNE3/GRIA4/SLC6A13/SCNN1A/ITPR2/SLC2A13/SLC38A1/SLC39A5/ATP5F1B/SLC17A8/SLC41A2/ATP2A2/SLC8B1/COX6A1/P2RX7/P2RX4/SLC15A4/ATP7B/SLC15A1/SLC10A2/TMCO3/RASA3/SLC39A9/PSEN1/TMEM63C/KCNK10/CHRNA7/CHP1/CATSPER2/SLC28A2/SLC30A4/ANXA2/COX5A/SLC28A1/SLC5A11/ATP2A1/ORAI3/ATP6V0D1/PKD1L3/ATP2C2/COX4I1/TRPV3/TRPV2/SLC13A2/SLC6A4/CACNB1/ATP6V0A1/ATP5MC1/KCNH6/KCNJ16/CYB5A/ATP5F1D/COX6B1/TRPM4/SLC23A2/TRPC4AP/SLC13A3/KCNJ6/UQCR10/SLC5A1/SLC5A4/CLCN4/CACNA1F/CLCN5/SLC9A6/SLC6A8	156
GO:0072521	GO-BP	purine-containing compound metabolic process	150/3583	459/14390	1.31248	8.47891e-05	0.00433149	0.00404379	NADK/ICMT/NMNAT1/SDHB/ATP5IF1/AK2/GUCA2B/GUCA2A/PPCS/ELOVL1/ACOT11/AK5/ATP5PB/MAGI3/HMGCS2/PKLR/NDUFS2/ATP1B1/PFKFB2/BPNT1/PARP1/XDH/HK2/SUCLG1/ATP5MC3/NDUFA10/ABHD14B/SUCLG2/ATP6V1A/HACD2/NUDT16/ACP3/DLG1/SLC26A1/SLC2A9/PPARGC1A/SULT1B1/SULT1E1/SLC4A4/NUDT9/ABCG2/PAPSS1/ELOVL6/SDHA/PRKAA1/HMGCS1/ELOVL7/HMGCR/HSD17B4/HINT1/NDUFA2/SLC26A2/PANK3/SLC35B3/CARMIL1/OARD1/DNPH1/BEND3/ENPP3/ENPP1/PDE10A/OGDH/ADCY1/MLXIPL/CROT/SLC25A13/ATP5MF/IMPDH1/PRKAG2/ATP6V1B2/DGAT1/MTAP/TJP2/GDA/FBP1/ALDOB/SLC25A16/HKDC1/HK1/PAPSS2/PANK1/ENTPD7/ACSL5/LDHA/NDUFS3/ARL2/NDUFV1/SDHD/PDZD3/NDUFA9/TPI1/GUCY2C/PTHLH/FAR2/LRRK2/ADCY6/GPD1/ATP5F1B/MVK/P2RX7/URAD/NUDT15/GMPR2/PSEN1/ACOT4/DLST/ATP5MJ/RORA/EFL1/PDE8A/ABCC6/ACSM5/SULT1A2/SULT1A4/SULT1A3/MVD/VPS9D1/NCOR1/SHMT1/ALDOC/G6PC1/DCAKD/ATP5MC1/PDK2/ACSF2/GALK1/RPTOR/ATP5F1D/TECR/NUDT19/SULT2A1/SULT2B1/SPHK2/MACROD2/ACSS1/ACSS2/EIF6/ADA/ACOT8/PDE9A/PFKL/SLC25A1/ADSL/TSPO/PPARA/CASK/PRPS1/ACSL4/ABCD1/MPP1	150
GO:0016746	GO-MF	acyltransferase activity	77/3686	208/14675	1.47384	8.54724e-05	0.00301023	0.00265414	PAFAH2/ELOVL1/SCP2/HMGCS2/CERS2/PRDX6/LPGAT1/MBOAT2/HADHA/HADHB/LCLAT1/NAT8B/CERS6/ABHD5/ZDHHC3/ABHD14B/ALAS1/NAA50/ZDHHC23/GPAT3/ELOVL6/NAA15/LRAT/LPCAT1/HMGCS1/ELOVL7/MBOAT1/ATAT1/PNPLA1/ACAT2/YKT6/CROT/CASD1/MOGAT3/AGPAT5/NAT1/NAT2/ESCO2/TMEM68/DGAT1/SPTLC1/CRAT/AGPAT2/PNPLA2/ZDHHC13/ZDHHC5/GLYATL1/PLAAT2/PLAAT3/MOGAT2/LPCAT3/CERS5/SOAT2/NAA25/ABHD4/DLST/SPTLC2/LPCAT4/NAA60/ACSM5/ZDHHC7/GGT6/SAT2/MED24/KAT2A/NAGS/SIRT7/ACAA2/CERS4/MBOAT7/CRLS1/SPTLC3/AGPAT3/GGT1/PORCN/ZDHHC9/NAA10	77
GO:0042572	GO-BP	retinol metabolic process	23/3583	44/14390	2.09937	8.63936e-05	0.00437606	0.00408539	DHRS3/PLB1/RETSAT/CYP27C1/DHRS9/ADH6/ADH1B/ADH1C/LRAT/CYP3A5/CYP3A4/AKR1B10/DGAT1/AKR1C3/CYP2C18/CYP2C8/PNPLA2/RDH5/DHRS4/DHRS7/BCO1/RDH13/CYP2D6	23
GO:0098858	GO-CC	actin-based cell projection	75/3739	203/14999	1.48208	8.72784e-05	0.00375297	0.00352897	ESPN/CDC42/CLCA1/CDC14A/VCAM1/RHOC/PDZK1/PROM2/MYO7B/VIL1/SLC6A6/CTNNB1/ATP6V1A/ACP3/PLS1/MUC20/PROM1/MTTP/FABP2/FAT1/MYO10/IQGAP2/SLC26A2/CDHR2/MYO6/TIAM2/EZR/FSCN1/CDK5/ATP6V1B2/CA9/SLC27A4/DYNC2I2/TPRN/CUBN/PDZD7/SHTN1/CDHR5/EPS8L2/USH1C/CD44/STARD10/FCHSD2/PLEKHG6/EPS8/FGD4/LRRK2/TWF1/ADCY6/MYO1A/SPATA13/SLC10A2/FOXA1/ARF6/AMN/MYO5A/MYO1E/CIB2/ANKS4B/DPEP1/MYO1D/CNP/ITGA3/ICAM2/SLC9A3R1/ENPP7/ATP8B1/CEACAM1/CEACAM20/PTPRH/SRC/CXADR/MSN/MTM1/MPP1	75
GO:0033764	GO-MF	steroid dehydrogenase activity, acting on the CH-OH group of donors, NAD or NADP as acceptor	16/3686	26/14675	2.45002	8.99314e-05	0.00307129	0.00270798	HSD3B2/HSD3B1/DHRS9/HSD17B11/HSD17B4/HSD17B3/AKR1C2/AKR1C3/RDH5/DHRS1/HSD3B7/HSD11B2/SDR42E1/HSD17B2/DHRS11/NSDHL	16
hsa00561	KEGG	Glycerolipid metabolism	28/1794	56/6916	1.92754	9.2516e-05	0.00259816	0.00218305	10327/129642/23175/253558/132158/11343/1609/84803/154141/346606/57016/55326/8694/10555/5408/57104/26007/80168/3990/224/8526/9663/9388/8612/64900/56894/2710/2717	28
GO:0032510	GO-BP	endosome to lysosome transport via multivesicular body sorting pathway	12/3583	17/14390	2.83496	9.47528e-05	0.00475914	0.00444303	LYST/CHMP2B/CHMP4C/CHMP5/CHMP4A/VPS4A/CHMP1A/CHMP6/VPS4B/MVB12A/CHMP2A/CHMP4B	12
GO:1901682	GO-MF	sulfur compound transmembrane transporter activity	26/3686	52/14675	1.99064	9.52486e-05	0.00315721	0.00278374	SLC3A1/SLC19A3/SLC6A6/SLC26A6/SLC25A26/SLC33A1/ABCC5/SLC26A1/ABCG2/SLC26A2/SLC36A1/SLC35B3/SLC44A4/SLC25A13/SLC26A4/SLC26A3/SLC13A1/SLC1A1/ABCC2/SLC6A13/ABCC6/ABCC3/SLC27A1/SLC7A9/SLC13A3/ABCD1	26
GO:0044272	GO-BP	sulfur compound biosynthetic process	53/3583	133/14390	1.60044	9.69282e-05	0.00482783	0.00450716	PPCS/ELOVL1/AKR1A1/GCLM/CHPF/B3GNT7/ST3GAL6/B4GALT4/HACD2/SLC26A1/UGDH/PAPSS1/ELOVL6/MGST2/ELOVL7/SLC26A2/NDST1/SLC35B3/GSTA1/CHST12/TPK1/CHPF2/CSGALNACT1/EXT1/ST3GAL1/SLC1A1/MTAP/SLC35D2/CSGALNACT2/PAPSS2/ACSL5/CHST15/EXT2/CHST11/CHST14/GLCE/CHSY1/HAGH/ST3GAL2/CHST6/CHST5/METTL16/GGT6/PDK2/TECR/B3GNT3/ACSS1/ACSS2/GSS/SLC25A1/GGT1/MPST/ACSL4	53
GO:0046434	GO-BP	organophosphate catabolic process	58/3583	149/14390	1.56335	0.00010111	0.00499448	0.00466274	SMPDL3B/INPP5B/NUDT17/PRDX6/BPNT1/PLB1/XDH/SUCLG1/IDH1/OGG1/ABHD6/SUCLG2/NUDT16/PLD1/NUDT9/NUDT12/HINT1/DNPH1/SMPDL3A/ENPP3/ENPP1/PDE10A/NAPEPLD/NEIL2/IMPA1/GDA/ENTPD2/ENTPD8/ENTPD1/ENTPD7/PNLIPRP2/SMPD1/PLBD1/DERA/GPD1/SCARB1/NUDT15/ENTPD5/PLA2G4F/DUT/LIPC/NEIL1/PDE8A/PLA2G10/SMPD3/CNP/GDPD1/ENPP7/LIPG/PNPLA6/NUDT19/ENTPD6/ABHD12/ADA/PDE9A/INPP5J/PDXP/ABCD1	58
GO:0019842	GO-MF	vitamin binding	49/3686	120/14675	1.62569	0.000108057	0.00337116	0.00297238	P3H1/ABCA4/MTARC2/EGLN1/CYP27C1/SCLY/HACL1/P4HTM/ALAS1/RBP2/PLOD2/LRAT/P4HA2/PANK3/LMBRD1/CYP2W1/OGDH/DDC/PLOD3/TPK1/PLPBP/GPT/SPTLC1/KYAT1/C8G/PHYH/CUBN/SGPL1/GOT1/OAT/CYP2R1/PC/VDR/MMAB/SDSL/SPTLC2/MTHFS/PDXDC1/OGFOD1/TAT/SHMT1/PNPO/MOCOS/ILVBL/EGLN2/SPTLC3/PDXK/SEC14L2/TCN2	49
GO:0019318	GO-BP	hexose metabolic process	76/3583	208/14390	1.46745	0.000113832	0.00557681	0.00520639	C1QTNF12/GALE/FUCA1/SESN2/ACADM/RORC/ADIPOR1/PFKFB2/KHK/GALM/HK2/GCG/GLB1/EPM2AIP1/PFKFB4/MST1/GLYCTK/PIK3CA/DGKQ/PPARGC1A/C1QTNF3/PRKAA1/MAN2A1/PPARD/FUCA2/SLC25A13/FAM3C/SLC39A14/GPT/GALT/FBP1/ALDOB/HKDC1/HK1/CHST15/FUOM/KCNQ1/TKFC/PC/LRP5/FUT4/SLC37A4/GNB3/TPI1/GPD1/FOXO1/PCK2/FUT8/GALK2/RORA/MPI/SELENOS/PMM2/LCMT1/ALDOC/KAT2A/G6PC1/PDK2/COX11/GALK1/SIRT7/FUT6/AKT2/GSK3A/FUT2/FOXA2/POFUT1/SRC/PCK1/TFF3/PFKL/SLC25A1/PMM1/PPARA/SLC35A2/FAM3A	76
GO:0008374	GO-MF	O-acyltransferase activity	24/3686	47/14675	2.03299	0.000114919	0.00337116	0.00297238	PRDX6/LPGAT1/MBOAT2/LCLAT1/ABHD5/GPAT3/LRAT/LPCAT1/MBOAT1/CROT/CASD1/MOGAT3/AGPAT5/DGAT1/CRAT/AGPAT2/PNPLA2/MOGAT2/LPCAT3/SOAT2/LPCAT4/MBOAT7/CRLS1/AGPAT3	24
GO:0043178	GO-MF	alcohol binding	36/3686	81/14675	1.76946	0.000115058	0.00337116	0.00297238	SCP2/XPR1/PRKCE/PROM2/CYP27C1/OSBPL6/GRAMD1C/RBP2/PROM1/SCARB2/LRAT/STARD4/VDAC1/ANXA6/ITPR3/ADAP1/CYP2W1/TPK1/ERLIN2/C8G/ERLIN1/CD81/NR1H3/APOA4/APOC3/APOA1/GRAMD1B/ITPR2/SOAT2/STARD5/OSBPL7/GRAMD1A/CYTH2/SULT2B1/OSBPL2/TSPO	36
GO:0005451	GO-MF	monovalent cation:proton antiporter activity	15/3686	24/14675	2.4883	0.000116659	0.00337116	0.00297238	SLC9A1/SLC9A2/SLC9C1/SLC9A9/LETM1/SLC9B2/CLCN3/SLC9A3/SLC25A13/SLC22A18/TMCO3/CHP1/CLCN4/CLCN5/SLC9A6	15
GO:0015299	GO-MF	solute:proton antiporter activity	15/3686	24/14675	2.4883	0.000116659	0.00337116	0.00297238	SLC9A1/SLC9A2/SLC9C1/SLC9A9/LETM1/SLC9B2/CLCN3/SLC9A3/SLC25A13/SLC22A18/TMCO3/CHP1/CLCN4/CLCN5/SLC9A6	15
GO:0046761	GO-BP	viral budding from plasma membrane	10/3583	13/14390	3.08938	0.000120631	0.0057364	0.00535538	CHMP2B/CHMP4C/CHMP5/CHMP4A/VPS4A/CHMP1A/CHMP6/VPS4B/CHMP2A/CHMP4B	10
GO:0055062	GO-BP	phosphate ion homeostasis	10/3583	13/14390	3.08938	0.000120631	0.0057364	0.00535538	XPR1/SLC34A2/ANKH/FGFR4/ENPP3/ENPP1/SLC34A3/SLC17A8/ABCC6/SLC9A3R1	10
GO:0072506	GO-BP	trivalent inorganic anion homeostasis	10/3583	13/14390	3.08938	0.000120631	0.0057364	0.00535538	XPR1/SLC34A2/ANKH/FGFR4/ENPP3/ENPP1/SLC34A3/SLC17A8/ABCC6/SLC9A3R1	10
GO:0019373	GO-BP	epoxygenase P450 pathway	9/3583	11/14390	3.28597	0.000121117	0.0057364	0.00535538	CYP2J2/CYP2C18/CYP2C19/CYP2C9/CYP2C8/CYP4F12/CYP4F2/CYP2B6/CYP2S1	9
GO:1903829	GO-BP	positive regulation of protein localization	138/3583	420/14390	1.3196	0.000121888	0.0057364	0.00535538	C1QTNF12/PRKCZ/ARHGEF16/PARK7/EPHB2/SFN/NR0B2/SESN2/EFCAB7/LAMTOR5/PDZK1/CCT3/SEC16B/CRYZL2P-SEC16B/PFKFB2/PARP1/RHOU/CNST/PRKCE/CCDC88A/CCT4/CCT7/GCG/FZD5/VIL1/PPARG/ARIH2/EPHA3/GSK3B/PLS1/PDCD10/PRKCI/TFRC/DLG1/EXOC1/TERT/ICE1/C1QTNF3/PRKAA1/OXCT1/ISL1/F2RL1/PCSK1/APC/CEP120/SAR1B/SEC24A/NPM1/NEDD9/PPARD/HSP90AB1/CD2AP/FYN/RFX6/EZR/MICALL2/AGR2/SRI/CNPY4/ACHE/CFTR/ARHGEF5/CDK5/SHH/PINX1/ADAM9/VPS28/UNC13B/UCN3/FRMD4A/MAPK8/ANK3/SAR1A/MCU/GLUD1/TCF7L2/CD81/RIC3/TSG101/PRR5L/LRP4/ZDHHC5/OSBP/STX3/EXPH5/C2CD2L/SORL1/BICD1/CCT2/NR1H4/P2RX7/AACS/XPO4/PCK2/ARF6/LGALS3/PPM1A/TMEM30B/AKAP5/PSEN1/TGFB3/CHP1/SLC51B/PTPN9/ABHD17C/PDPK1/CHP2/CLN3/ITGAM/CSNK2A2/RIPOR1/CDH1/MEAK7/RPH3AL/RANGRF/MYO18A/ERBB2/JUP/ITGA3/IER3IP1/PIK3R2/PDCD5/AKT2/GSK3A/GIPR/TRPM4/DDRGK1/MAVS/TM9SF4/ERGIC3/SRC/CARD10/MGAT3/MIEF1/SREBF2/HUWE1/MSN/ACSL4	138
GO:0009259	GO-BP	ribonucleotide metabolic process	139/3583	424/14390	1.31663	0.000129475	0.00601797	0.00561825	NADK/NMNAT1/SDHB/CDA/ATP5IF1/AK2/PPCS/ELOVL1/CMPK1/ACOT11/AK5/ATP5PB/MAGI3/HMGCS2/PKLR/NDUFS2/UCK2/ATP1B1/PFKFB2/BPNT1/PARP1/XDH/HK2/SUCLG1/ATP5MC3/NDUFA10/ABHD14B/SUCLG2/ATP6V1A/HACD2/DLG1/SLC26A1/PPARGC1A/SULT1B1/SULT1E1/SLC4A4/NUDT9/PAPSS1/ELOVL6/SDHA/PRKAA1/HMGCS1/ELOVL7/HMGCR/HSD17B4/HINT1/NDUFA2/SLC26A2/PANK3/SLC35B3/BEND3/ENPP3/ENPP1/PDE10A/OGDH/ADCY1/MLXIPL/CROT/SLC25A13/ATP5MF/IMPDH1/PRKAG2/ATP6V1B2/DGAT1/TJP2/GDA/RFK/FBP1/ALDOB/SLC25A16/HKDC1/HK1/PAPSS2/PANK1/ENTPD7/ACSL5/LDHA/NDUFS3/ARL2/NDUFV1/SDHD/NDUFA9/TPI1/GUCY2C/PTHLH/FAR2/LRRK2/ADCY6/GPD1/ATP5F1B/MVK/P2RX7/RNASEH2B/GMPR2/PSEN1/ACOT4/ENTPD5/DLST/ATP5MJ/RORA/EFL1/PDE8A/ABCC6/ACSM5/SULT1A2/SULT1A4/SULT1A3/MVD/VPS9D1/NCOR1/ALDOC/DCAKD/ATP5MC1/PDK2/ACSF2/GALK1/RPTOR/ATP5F1D/TECR/NUDT19/SULT2A1/SULT2B1/SPHK2/ACSS1/ACSS2/EIF6/ADA/ACOT8/PDE9A/PFKL/SLC25A1/ADSL/TSPO/PPARA/CTPS2/CASK/ACSL4/ABCD1/MPP1	139
GO:0046942	GO-BP	carboxylic acid transport	80/3583	222/14390	1.44727	0.000129884	0.00601797	0.00561825	SLC66A1/PLA2G2A/NR0B2/SLC35D1/LRRC8D/ABCD3/SLC3A1/SFXN5/PLA2R1/SLC23A3/SLC16A14/SLC6A6/SLC6A20/SLC26A6/ABCC5/SLC51A/SLC26A1/ABCG2/PLA2G12A/PRKAA1/SLC12A2/SLC23A1/SLC26A2/SLC6A7/SLC36A1/SLC17A4/SLC17A5/SLC16A10/SLC25A13/SLC26A4/SLC26A3/SLC10A5/SLC25A32/SLC1A1/SLC35D2/SLC27A4/PLA2G12B/ABCC2/SFXN3/SLC5A12/SLC3A2/SLCO2B1/SLC36A4/SLC6A13/SLC38A1/SLC16A7/SLC17A8/P2RX7/P2RX4/SLC15A4/SLC25A15/SLC10A2/SLC7A7/SLC38A6/PSEN1/PLA2G4F/SLC51B/SLCO3A1/PLA2G10/ABCC6/ARL6IP1/CLN3/SLC43A2/SLC13A2/ABCC3/ACE/SLC9A3R1/SLC16A5/ATP8B1/TNFRSF11A/CYP4F2/SLC27A1/SLC7A9/CEACAM1/SLC27A5/SLC23A2/SLC13A3/SLC25A1/ACE2/SLC6A8	80
GO:0008392	GO-MF	arachidonic acid epoxygenase activity	9/3686	11/14675	3.25741	0.000130384	0.00367357	0.00323901	CYP2J2/CYP2C18/CYP2C19/CYP2C9/CYP2C8/CYP4F12/CYP4F2/CYP2B6/CYP2S1	9
GO:0031902	GO-CC	late endosome membrane	57/3739	147/14999	1.55548	0.00013552	0.00550364	0.00517514	TMEM59/ELAPOR1/LAMTOR5/MR1/VAMP8/ATG9A/ABHD6/CHMP2B/SLC9A9/PLD1/SCARB2/CLCN3/TICAM2/ANXA6/ATP10B/SNX14/FIG4/SLC39A14/CHMP4C/LAPTM4B/VPS28/SLC1A1/CHMP5/MVB12B/MARCHF8/TSPAN15/TSG101/VPS37C/SORL1/VPS37B/VPS36/NDFIP2/LAMP1/CHMP4A/AP5M1/SLC30A4/SPPL2A/RAB27A/ANXA2/VPS13C/CLN3/VPS4A/CHMP1A/RILP/CD68/GOSR2/MMD/CHMP6/RAB27B/VPS4B/YIPF2/MVB12A/CHMP2A/AP5S1/CHMP4B/CLCN4/LAMP2	57
GO:0016705	GO-MF	oxidoreductase activity, acting on paired donors, with incorporation or reduction of molecular oxygen	57/3686	146/14675	1.55434	0.000135559	0.00372622	0.00328544	P3H1/KDM4A/CYP2J2/FMO5/FMO1/FMO4/EGLN1/TET3/CYP27C1/CYP27A1/P4HTM/RIOX2/PLOD2/TET2/MSMO1/CYP4V2/P4HA2/MICAL1/MOXD1/CYP2W1/AGMO/POR/CYP51A1/CYP3A5/CYP3A4/PLOD3/KDM7A/CYP7B1/SQLE/AKR1C2/AKR1C3/PHYH/TET1/CYP2C18/CYP2C19/CYP2C9/CYP2C8/CYP2R1/TPH1/FADS1/ALKBH8/SC5D/DEGS2/HMOX2/KDM8/OGFOD1/FADS6/P4HB/CYP4F3/CYP4F12/CYP4F2/CYP4F11/EGLN2/CYP2B6/CYP2S1/CYP2D6/KDM6A	57
GO:0019693	GO-BP	ribose phosphate metabolic process	141/3583	432/14390	1.31084	0.000145639	0.00669601	0.00625125	NADK/NMNAT1/SDHB/CDA/ATP5IF1/AK2/PPCS/ELOVL1/CMPK1/ACOT11/AK5/ATP5PB/MAGI3/HMGCS2/PKLR/NDUFS2/UCK2/ATP1B1/PFKFB2/BPNT1/PARP1/XDH/HK2/SUCLG1/ATP5MC3/NDUFA10/ABHD14B/SUCLG2/ATP6V1A/HACD2/DLG1/SLC26A1/PPARGC1A/SULT1B1/SULT1E1/SLC4A4/NUDT9/PAPSS1/ELOVL6/SDHA/PRKAA1/HMGCS1/ELOVL7/HMGCR/HSD17B4/HINT1/NDUFA2/SLC26A2/PANK3/SLC35B3/BEND3/ENPP3/ENPP1/PDE10A/OGDH/ADCY1/MLXIPL/CROT/SLC25A13/ATP5MF/IMPDH1/PRKAG2/ATP6V1B2/DGAT1/TJP2/GDA/RFK/FBP1/ALDOB/SLC25A16/HKDC1/HK1/PAPSS2/PANK1/ENTPD7/ACSL5/LDHA/NDUFS3/ARL2/NDUFV1/SDHD/NDUFA9/TPI1/GUCY2C/PTHLH/FAR2/LRRK2/ADCY6/GPD1/ATP5F1B/MVK/P2RX7/RNASEH2B/GMPR2/PSEN1/ACOT4/ENTPD5/DLST/ATP5MJ/NUDT14/RORA/EFL1/PDE8A/ABCC6/ACSM5/SULT1A2/SULT1A4/SULT1A3/MVD/VPS9D1/NCOR1/ALDOC/DCAKD/ATP5MC1/PDK2/ACSF2/GALK1/RPTOR/ATP5F1D/TECR/NUDT19/SULT2A1/SULT2B1/SPHK2/ACSS1/ACSS2/EIF6/ADA/ACOT8/PDE9A/PFKL/SLC25A1/ADSL/TSPO/PPARA/CTPS2/CASK/PRPS1/ACSL4/ABCD1/MPP1	141
GO:0090181	GO-BP	regulation of cholesterol metabolic process	18/3583	32/14390	2.25911	0.000148909	0.00679413	0.00634285	FMO5/APOB/SCAP/DGKQ/PRKAA1/STARD4/POR/EPHX2/ERLIN2/TTC39B/ERLIN1/DHCR7/APOA1/GNB3/LPCAT3/NR1H4/ACADVL/SEC14L2	18
GO:0120015	GO-MF	sterol transfer activity	14/3686	22/14675	2.53354	0.000150158	0.00402923	0.0035526	APOB/ABCG5/ABCG8/GRAMD1C/MTTP/STARD4/OSBP/APOA4/APOA1/GRAMD1B/STARD5/GRAMD1A/OSBPL2/TSPO	14
GO:0019433	GO-BP	triglyceride catabolic process	16/3583	27/14390	2.37996	0.000151522	0.00680936	0.00635708	APOB/PLB1/CPS1/ABHD5/MGLL/AADAC/LIPH/PNPLA1/PNLIPRP2/PNPLA2/APOA4/APOC3/APOA1/SORL1/LIPC/LIPG	16
GO:0098901	GO-BP	regulation of cardiac muscle cell action potential	16/3583	27/14390	2.37996	0.000151522	0.00680936	0.00635708	HCN3/BIN1/DLG1/CAMK2D/DSP/AKAP9/PKP2/ATP2A2/CALM1/RANGRF/JUP/DSC2/DSG2/CALM3/TRPM4/CXADR	16
GO:0036452	GO-CC	ESCRT complex	16/3739	27/14999	2.37719	0.000153883	0.00592044	0.00556706	STAM2/CHMP2B/CHMP4C/VPS28/MVB12B/TSG101/VPS37C/VPS37B/VPS36/CHMP4A/CHMP1A/VPS25/CHMP6/MVB12A/CHMP2A/CHMP4B	16
GO:0016627	GO-MF	oxidoreductase activity, acting on the CH-CH group of donors	27/3686	56/14675	1.91955	0.000154834	0.0040581	0.00357806	SDHB/DHCR24/ACADM/PPOX/RETSAT/PECR/ACOX2/BDH2/SDHA/SRD5A1/PTGR1/CRAT/AKR1C2/AKR1C3/COX15/TM7SF2/DHCR7/SDHD/ACADS/PTGR2/DECR2/ACADVL/ACOX1/TECR/BLVRB/CYP2S1/DHDH	27
GO:0046467	GO-BP	membrane lipid biosynthetic process	52/3583	132/14390	1.58213	0.000158551	0.00707207	0.00660233	ELOVL1/CERS2/GBA1/SCCPDH/PRKD3/ST3GAL5/CERS6/SGPP2/B4GALT4/HACD2/B3GNT5/PIGX/PIGZ/SGMS2/ELOVL6/UGT8/PRKAA1/ELOVL7/B3GALT4/PNPLA1/ST3GAL1/GPAA1/HACD4/SPTLC1/ASAH2/SGPL1/PGAP2/SMPD1/OSBP/ALDH3B1/ACER3/ST8SIA1/CERS5/ORMDL2/B4GALNT1/P2RX7/TM9SF2/PIGH/SPTLC2/DEGS2/ST3GAL2/FA2H/ALOX12B/PIGS/PGAP3/ENPP7/PLPP2/FUT6/CERS4/SPHK2/SPTLC3/GAL3ST1	52
GO:1902476	GO-BP	chloride transmembrane transport	33/3583	74/14390	1.791	0.000169	0.0074823	0.00698532	BEST4/CLCA2/CLCA1/CLCA4/ANO7/ANO10/SLC26A6/SLC12A8/CLCN2/SLC26A1/GABRA2/CLCN3/SLC12A7/SLC12A2/SLC26A2/CLIC1/CLIC5/TTYH3/CLDN4/SLC26A4/SLC26A3/CFTR/CLCN1/SLC1A1/ANO9/ANO3/SLC17A8/BEST2/FXYD3/CLCN4/CLCN5/GABRE/CLIC2	33
GO:0015721	GO-BP	bile acid and bile salt transport	13/3583	20/14390	2.61052	0.00017384	0.00764002	0.00713256	NR0B2/ABCD3/SLC51A/PRKAA1/SLC10A5/ABCC2/SLCO2B1/SLC10A2/SLC51B/ABCC3/ATP8B1/CEACAM1/SLC27A5	13
GO:0015485	GO-MF	cholesterol binding	24/3686	48/14675	1.99064	0.000175447	0.00449383	0.00396224	SCP2/PROM2/OSBPL6/GRAMD1C/PROM1/SCARB2/STARD4/VDAC1/ANXA6/ERLIN2/ERLIN1/CD81/NR1H3/APOA4/APOC3/APOA1/GRAMD1B/SOAT2/STARD5/OSBPL7/GRAMD1A/SULT2B1/OSBPL2/TSPO	24
GO:0005782	GO-CC	peroxisomal matrix	22/3739	43/14999	2.0524	0.000188496	0.00656146	0.00616982	HMGCL/SCP2/ABCD3/FABP1/IDH1/HACL1/ACOX2/EHHADH/NUDT12/HSD17B4/ECI2/CROT/GSTK1/EPHX2/CRAT/PHYH/PRDX5/DHRS4/ACOT4/ACOX1/NUDT19/ACOT8	22
GO:0031907	GO-CC	microbody lumen	22/3739	43/14999	2.0524	0.000188496	0.00656146	0.00616982	HMGCL/SCP2/ABCD3/FABP1/IDH1/HACL1/ACOX2/EHHADH/NUDT12/HSD17B4/ECI2/CROT/GSTK1/EPHX2/CRAT/PHYH/PRDX5/DHRS4/ACOT4/ACOX1/NUDT19/ACOT8	22
GO:0006633	GO-BP	fatty acid biosynthetic process	52/3583	133/14390	1.57024	0.000198111	0.00860831	0.00803653	PRXL2B/EDN2/ELOVL1/ABCD3/GSTM4/PRKAB2/LPGAT1/PECR/SCAP/HACD2/MGLL/LIPH/ELOVL6/PRKAA1/ELOVL7/MLXIPL/CYP3A4/PRKAG2/INSIG1/ERLIN2/HACD4/AKR1C3/ASAH2/CYP2C9/CYP2C8/ERLIN1/NR1H3/FADS1/APOA4/APOC3/APOA1/PRKAB1/ACOT4/PLA2G4F/LIPC/ABHD2/DECR2/PLA2G10/ACSM5/FA2H/ACADVL/ALOX12B/FADS6/ABHD3/LIPG/TECR/CEACAM1/ACSS1/EIF6/CBR1/CYP2D6/ABCD1	52
GO:0031253	GO-CC	cell projection membrane	105/3739	309/14999	1.36313	0.000199604	0.0066323	0.00623644	DHRS3/EFCAB7/EPS8L3/PDZK1/RAB25/ITLN1/KCNK1/SH3YL1/PLB1/EHD3/SLC3A1/PROM2/DPP4/CYBRD1/SLC6A6/CTNNB1/SLC26A6/MUC20/DLG1/PROM1/SLC34A2/GABRA2/CNGA1/ABCG2/MTTP/CLCN3/SLC9A3/SLC6A19/MYO10/APC/SLC12A2/SLC22A5/SLC26A2/WWC1/CLTB/CDHR2/HSP90AB1/MYO6/EZR/IQCE/GNA12/FSCN1/RAC1/BBS9/NAPEPLD/SLC26A4/SLC26A3/MTMR9/PSD3/CA9/TRPM6/SLC28A3/SLC27A4/SLC34A3/CUBN/CDHR1/FFAR4/CDHR5/EPS8L2/CD44/PTPRJ/DAGLA/ROM1/CFL1/PAK1/SCNN1A/EPS8/TWF1/LIMA1/APPL2/HIP1R/TCTN2/SPATA13/ARF6/AKAP5/PLEK2/AMN/PLA2G4F/SLC28A2/SLC28A1/PHLPP2/DPEP1/MYO1D/ITGA3/ACE/SLC9A3R1/EPB41L3/DNM2/RAB8A/SLC7A9/AKT2/CEACAM1/CEACAM20/EPS8L1/PTPRH/FERMT1/MAPRE1/SRC/PDE9A/SLC5A1/PDXP/ACE2/CASK/MSN/GABRE	105
GO:0030149	GO-BP	sphingolipid catabolic process	17/3583	30/14390	2.27584	0.00020135	0.00860831	0.00803653	SMPDL3B/GBA1/LCT/NEU4/GBA3/HEXB/NEU1/GBA2/ASAH2/SGPL1/SMPD1/ACER3/GALC/SMPD3/ENPP7/NAGA/GLA	17
GO:0016540	GO-BP	protein autoprocessing	15/3583	25/14390	2.40971	0.000201633	0.00860831	0.00803653	PCSK9/CTSE/CAPN2/PARP1/IHH/CASP6/PCSK1/F12/SHH/FXN/MYRF/CASP1/MYRFL/AFG3L2/TMPRSS2	15
GO:0046835	GO-BP	carbohydrate phosphorylation	15/3583	25/14390	2.40971	0.000201633	0.00860831	0.00803653	FGGY/PFKFB2/KHK/RBKS/NAGK/HK2/XYLB/PFKFB4/HKDC1/HK1/TKFC/ITPK1/GALK2/FCSK/GALK1	15
GO:0016485	GO-BP	protein processing	78/3583	218/14390	1.43698	0.000203322	0.00861884	0.00804636	MMEL1/DDI2/INPP5B/DHCR24/PCSK9/PRKACB/CTSS/S100A10/IFI16/CTSE/CAPN2/PARP1/DPP4/IHH/RHBDD1/SPCS1/MME/MELTF/ADAMTS3/CASP6/ENPEP/PRSS12/CASP3/F11/PCSK1/CAST/YIPF5/ADAM19/F12/BAK1/MEP1A/PERP/SHH/RNF139/PLGRKT/PRSS3/FXN/PCSK5/VSIR/CASP7/NLRP6/LDLRAD3/MYRF/RCE1/CASP1/CARD16/TMPRSS4/LPCAT3/LRRK2/MYRFL/APAF1/SPPL3/P2RX7/F7/ERO1A/PSEN1/ANXA2/APH1B/FURIN/CLN3/PYCARD/TMEM208/CPD/TMEM98/ACE/AFG3L2/KLK1/KLK3/SRC/IFT52/CTSZ/TMPRSS2/GGT1/XPNPEP3/ACE2/PHEX/SNX12/XIAP	78
hsa04977	KEGG	Vitamin digestion and absorption	14/1794	22/6916	2.45323	0.000215102	0.0055761	0.00468521	338/151056/80704/686/5948/9227/9963/55788/8029/337/335/949/113278/6948	14
GO:0016137	GO-BP	glycoside metabolic process	12/3583	18/14390	2.67746	0.000219689	0.00924703	0.00863283	AKR7A2/FUCA1/AKR1A1/GBA1/GBA3/FUCA2/AKR1B10/GBA2/AKR1C2/AKR1C3/NAGA/GLA	12
GO:0006690	GO-BP	icosanoid metabolic process	40/3583	96/14390	1.67341	0.000222155	0.00928544	0.00866869	PRXL2B/EDN2/FAAH/CYP2J2/MGST3/ABHD6/MGLL/MGST2/HPGD/GSTA1/PTGR1/AKR1C2/AKR1C3/CYP2C18/CYP2C19/CYP2C9/CYP2C8/DAGLA/FADS1/CASP1/PTGR2/PLA2G4F/PLA2G10/PYCARD/CES2/DPEP1/GGT6/ALOX12B/ACOX1/CYP4F3/CYP4F12/CYP4F2/CYP4F11/CYP2B6/CYP2S1/ABHD12/CBR1/GGT1/CYP2D6/FAAH2	40
GO:0046365	GO-BP	monosaccharide catabolic process	21/3583	41/14390	2.05707	0.000252907	0.0104974	0.00980016	GALE/PFKFB2/RBKS/GALM/HK2/GLB1/XYLB/GLYCTK/GALT/ALDOB/HK1/TKFC/LRP5/FUT4/TPI1/FUT8/GALK1/FUT6/FUT2/DHDH/PFKL	21
GO:0008210	GO-BP	estrogen metabolic process	16/3583	28/14390	2.29496	0.000272039	0.0110669	0.0103318	HSD3B1/CHST10/UGT1A1/UGT2B15/UGT2B7/SULT1E1/HSD17B11/HSD17B4/CYP3A5/CYP3A4/SGPL1/CYP2C9/CYP2C8/HSD17B2/DHRS11/CYP2D6	16
GO:0030002	GO-BP	cellular anion homeostasis	11/3583	16/14390	2.76113	0.000272182	0.0110669	0.0103318	XPR1/STK39/SLC34A2/SLC12A2/ENPP1/SLC34A3/KCNQ1/KCNE3/ABCC6/WNK4/SLC9A3R1	11
GO:0030033	GO-BP	microvillus assembly	11/3583	16/14390	2.76113	0.000272182	0.0110669	0.0103318	ESPN/RAP1GAP/TNIK/PLD1/RAPGEF6/EZR/FSCN1/MYO1A/KLF5/SLC9A3R1/ATP8B1	11
GO:0005765	GO-CC	lysosomal membrane	131/3739	402/14999	1.30723	0.000282031	0.0085902	0.00807747	GNB1/SLC66A1/TSPAN1/TMEM59/PCSK9/ELAPOR1/LAMTOR5/GDAP2/SNAPIN/GBA1/GLMP/PIGR/VAMP8/DPP4/CYBRD1/TMBIM1/ITM2C/SEC13/ABHD6/CHMP2B/ATP6V1A/SLC49A4/ACP3/MFSD1/PLD1/ATP8A1/SCARB2/ENPEP/CLCN3/TLR3/LPCAT1/OCLN/WDR41/AP3B1/LNPEP/ANXA6/SLC36A1/ATP10B/NEU1/HSP90AB1/LMBRD1/SLC17A5/MYO6/SNX14/CD164/ENPP1/VNN1/ZNRF2/ABCA13/BRI3/AP1S1/CFTR/ATP6V0E2/ATP6V1B2/SLC39A14/CHMP4C/LAPTM4B/CHMP5/VPS13A/RAB14/SURF4/CUBN/MARCHF8/AP3M1/FFAR4/CTSD/ACP2/SLC15A3/SYT7/TMEM179B/SLC3A2/PLAAT3/AP5B1/PRCP/SIDT2/MGST1/BLOC1S1/GLIPR1/DRAM1/P2RX4/SCARB1/SLC15A4/SLC46A3/LAMP1/TM9SF1/CHMP4A/AP5M1/PSEN1/SLC30A4/SPPL2A/ANXA2/VPS13C/ANPEP/NPRL3/PGAP6/CLEC16A/CLN3/ATP6V0D1/AP1G1/MEAK7/CHMP1A/RILP/TM4SF5/CD68/RAB5C/ATP6V0A1/GRN/NSF/MMD/CYB561/RPTOR/CHMP6/RNF152/GNA11/MARCHF2/AP1M2/PLEKHF1/CEACAM6/SPHK2/CHMP2A/AP5S1/CHMP4B/CTSA/DNAJC5/TOM1/GPR143/CLCN4/CLCN5/LAMP2/ABCD1/ATP6AP1	131
GO:0098852	GO-CC	lytic vacuole membrane	131/3739	402/14999	1.30723	0.000282031	0.0085902	0.00807747	GNB1/SLC66A1/TSPAN1/TMEM59/PCSK9/ELAPOR1/LAMTOR5/GDAP2/SNAPIN/GBA1/GLMP/PIGR/VAMP8/DPP4/CYBRD1/TMBIM1/ITM2C/SEC13/ABHD6/CHMP2B/ATP6V1A/SLC49A4/ACP3/MFSD1/PLD1/ATP8A1/SCARB2/ENPEP/CLCN3/TLR3/LPCAT1/OCLN/WDR41/AP3B1/LNPEP/ANXA6/SLC36A1/ATP10B/NEU1/HSP90AB1/LMBRD1/SLC17A5/MYO6/SNX14/CD164/ENPP1/VNN1/ZNRF2/ABCA13/BRI3/AP1S1/CFTR/ATP6V0E2/ATP6V1B2/SLC39A14/CHMP4C/LAPTM4B/CHMP5/VPS13A/RAB14/SURF4/CUBN/MARCHF8/AP3M1/FFAR4/CTSD/ACP2/SLC15A3/SYT7/TMEM179B/SLC3A2/PLAAT3/AP5B1/PRCP/SIDT2/MGST1/BLOC1S1/GLIPR1/DRAM1/P2RX4/SCARB1/SLC15A4/SLC46A3/LAMP1/TM9SF1/CHMP4A/AP5M1/PSEN1/SLC30A4/SPPL2A/ANXA2/VPS13C/ANPEP/NPRL3/PGAP6/CLEC16A/CLN3/ATP6V0D1/AP1G1/MEAK7/CHMP1A/RILP/TM4SF5/CD68/RAB5C/ATP6V0A1/GRN/NSF/MMD/CYB561/RPTOR/CHMP6/RNF152/GNA11/MARCHF2/AP1M2/PLEKHF1/CEACAM6/SPHK2/CHMP2A/AP5S1/CHMP4B/CTSA/DNAJC5/TOM1/GPR143/CLCN4/CLCN5/LAMP2/ABCD1/ATP6AP1	131
GO:0052689	GO-MF	carboxylic ester hydrolase activity	48/3686	121/14675	1.57935	0.000285901	0.00716022	0.00631322	PLA2G2A/PAFAH2/FAAH/ACOT11/PRDX6/PLB1/ABHD5/ABHD6/MGLL/AADAC/NCEH1/LIPH/PLA2G12A/NDST1/BPHL/PNPLA1/AARS2/ABHD11/PON3/PON2/ACHE/CA1/IARS1/PLA2G12B/LIPA/PNLIPRP2/PNPLA2/DAGLA/PLAAT2/PLAAT3/CHKA/SIAE/ABHD4/ACOT4/PLA2G4F/LIPC/ABHD2/PGAP6/PLA2G10/CES2/CES3/AARS1/GDPD1/ABHD3/LIPG/PNPLA6/ABHD12/ACOT8	48
GO:0098661	GO-BP	inorganic anion transmembrane transport	39/3583	94/14390	1.66629	0.000293994	0.011873	0.0110844	BEST4/CLCA2/CLCA1/CLCA4/XPR1/SLC20A1/ANO7/ANO10/SLC26A6/SLC12A8/CLCN2/SLC26A1/GABRA2/CLCN3/SLC12A7/ANKH/SLC12A2/SLC26A2/CLIC1/CLIC5/TTYH3/CLDN4/SLC26A4/SLC26A3/CFTR/SLC13A1/CLCN1/SLC1A1/ANO9/ANO3/SLC37A4/SLC17A8/BEST2/FXYD3/SLC37A1/CLCN4/CLCN5/GABRE/CLIC2	39
GO:1901264	GO-BP	carbohydrate derivative transport	31/3583	70/14390	1.7786	0.000306361	0.0122894	0.0114731	MFSD2A/SLC35D1/SLC35A3/SLC25A24/SLC35A5/SLC33A1/ABCC5/SLC35B3/SLC35A1/SLC28A3/SLC35D2/SLC35C1/SLC15A3/SLC37A4/GLTP/SCARB1/SLC15A4/SLC28A2/SLC28A1/PLA2G10/ABCC6/CLN3/G6PC1/SLC35B1/ABCC3/SLC37A1/SLC5A1/SLC35A2/GJB1/SLC25A5/ABCD1	31
GO:0006900	GO-BP	vesicle budding from membrane	35/3583	82/14390	1.71423	0.000309511	0.012333	0.0115138	FNBP1L/S100A10/SEC16B/CRYZL2P-SEC16B/RAB1A/SEC13/SCAP/TFG/PRKCI/SEC24D/PDCD6/AP3B1/AP3S1/SAR1B/SEC24A/SNAP91/WASL/INSIG1/AP3M2/CHMP4C/CHMP5/SAR1A/GBF1/P2RX7/CHMP4A/ANXA2/VPS4A/RILP/MYO18A/CHMP6/CSNK1D/TRAPPC8/TRAPPC2B/CHMP4B/ARFGAP3	35
GO:0009150	GO-BP	purine ribonucleotide metabolic process	132/3583	407/14390	1.30255	0.000315481	0.0124876	0.0116582	NADK/NMNAT1/SDHB/ATP5IF1/AK2/PPCS/ELOVL1/ACOT11/AK5/ATP5PB/MAGI3/HMGCS2/PKLR/NDUFS2/ATP1B1/PFKFB2/BPNT1/PARP1/XDH/HK2/SUCLG1/ATP5MC3/NDUFA10/ABHD14B/SUCLG2/ATP6V1A/HACD2/DLG1/SLC26A1/PPARGC1A/SULT1B1/SULT1E1/SLC4A4/NUDT9/PAPSS1/ELOVL6/SDHA/PRKAA1/HMGCS1/ELOVL7/HMGCR/HSD17B4/HINT1/NDUFA2/SLC26A2/PANK3/SLC35B3/BEND3/ENPP3/ENPP1/PDE10A/OGDH/ADCY1/MLXIPL/CROT/SLC25A13/ATP5MF/IMPDH1/PRKAG2/ATP6V1B2/DGAT1/TJP2/GDA/FBP1/ALDOB/SLC25A16/HKDC1/HK1/PAPSS2/PANK1/ENTPD7/ACSL5/LDHA/NDUFS3/ARL2/NDUFV1/SDHD/NDUFA9/TPI1/GUCY2C/PTHLH/FAR2/LRRK2/ADCY6/GPD1/ATP5F1B/MVK/P2RX7/GMPR2/PSEN1/ACOT4/DLST/ATP5MJ/RORA/EFL1/PDE8A/ABCC6/ACSM5/SULT1A2/SULT1A4/SULT1A3/MVD/VPS9D1/NCOR1/ALDOC/DCAKD/ATP5MC1/PDK2/ACSF2/GALK1/RPTOR/ATP5F1D/TECR/NUDT19/SULT2A1/SULT2B1/SPHK2/ACSS1/ACSS2/EIF6/ADA/ACOT8/PDE9A/PFKL/SLC25A1/ADSL/TSPO/PPARA/CASK/ACSL4/ABCD1/MPP1	132
GO:0016829	GO-MF	lyase activity	65/3686	176/14675	1.47036	0.000315819	0.00773757	0.00682228	PARK7/HMGCL/GSTM4/MGST3/HADHA/HADHB/FAHD2A/FAHD2B/SCLY/OGG1/HACL1/HACD2/EHHADH/BST1/MGST2/HSD17B4/GMDS/GLO1/AMD1/ADCY1/DDC/ASL/NEIL2/CA13/CA1/CA3/HACD4/CA9/AUH/ALDOB/KYAT1/SGPL1/GOT1/ECHS1/TKFC/TPI1/GUCY2C/DERA/ADCY6/HMGA2/SDSL/URAD/PCK2/CA12/NEIL1/IREB2/FAHD1/ECI1/PDXDC1/CA7/MVD/ALOX12B/CENPV/ALDOC/ENOSF1/MOCOS/ME2/ILVBL/CYP2S1/PCK1/DDT/DDTL/ADSL/ACO2/HCCS	65
GO:0005770	GO-CC	late endosome	92/3739	268/14999	1.37708	0.000325274	0.009511	0.00894331	SDF4/TMEM59/PCSK9/ELAPOR1/LAMTOR5/CTSS/MR1/VAMP8/STEAP3/ATG9A/ABHD6/CHMP2B/PIK3R4/TF/SLC9A9/IL12A/PLD1/SCARB2/AP1AR/LRAT/CLCN3/TICAM2/ANXA6/ATP10B/SNX14/FIG4/VTA1/SLC39A14/CHMP4C/LAPTM4B/DERL1/VPS28/SLC1A1/CHMP5/SLC31A1/RAB14/MVB12B/MARCHF8/TSPAN15/DENND10/KCNQ1/TSG101/VPS37C/AP5B1/UVRAG/TMEM25/SORL1/LRRK2/SLC17A8/VPS37B/ATP7B/VPS36/NDFIP2/LAMP1/CHMP4A/AP5M1/SLC30A4/SPPL2A/MYO5A/RAB27A/ANXA2/VPS13C/RAB11A/SMIM22/CLEC16A/CLN3/MAPK3/VPS4A/MON1B/CHMP1A/RILP/CD68/NBR1/GRN/GOSR2/MMD/CHMP6/RAB27B/NEDD4L/VPS4B/MAP2K2/YIPF2/MVB12A/CHMP2A/AP5S1/CHMP4B/SRC/RAB22A/CLCN4/RNF128/LAMP2/MTM1	92
GO:0006163	GO-BP	purine nucleotide metabolic process	139/3583	432/14390	1.29225	0.00032638	0.0127126	0.0118682	NADK/NMNAT1/SDHB/ATP5IF1/AK2/GUCA2B/GUCA2A/PPCS/ELOVL1/ACOT11/AK5/ATP5PB/MAGI3/HMGCS2/PKLR/NDUFS2/ATP1B1/PFKFB2/BPNT1/PARP1/XDH/HK2/SUCLG1/ATP5MC3/NDUFA10/ABHD14B/SUCLG2/ATP6V1A/HACD2/NUDT16/DLG1/SLC26A1/PPARGC1A/SULT1B1/SULT1E1/SLC4A4/NUDT9/PAPSS1/ELOVL6/SDHA/PRKAA1/HMGCS1/ELOVL7/HMGCR/HSD17B4/HINT1/NDUFA2/SLC26A2/PANK3/SLC35B3/DNPH1/BEND3/ENPP3/ENPP1/PDE10A/OGDH/ADCY1/MLXIPL/CROT/SLC25A13/ATP5MF/IMPDH1/PRKAG2/ATP6V1B2/DGAT1/TJP2/GDA/FBP1/ALDOB/SLC25A16/HKDC1/HK1/PAPSS2/PANK1/ENTPD7/ACSL5/LDHA/NDUFS3/ARL2/NDUFV1/SDHD/PDZD3/NDUFA9/TPI1/GUCY2C/PTHLH/FAR2/LRRK2/ADCY6/GPD1/ATP5F1B/MVK/P2RX7/NUDT15/GMPR2/PSEN1/ACOT4/DLST/ATP5MJ/RORA/EFL1/PDE8A/ABCC6/ACSM5/SULT1A2/SULT1A4/SULT1A3/MVD/VPS9D1/NCOR1/ALDOC/DCAKD/ATP5MC1/PDK2/ACSF2/GALK1/RPTOR/ATP5F1D/TECR/NUDT19/SULT2A1/SULT2B1/SPHK2/ACSS1/ACSS2/EIF6/ADA/ACOT8/PDE9A/PFKL/SLC25A1/ADSL/TSPO/PPARA/CASK/PRPS1/ACSL4/ABCD1/MPP1	139
GO:0046479	GO-BP	glycosphingolipid catabolic process	10/3583	14/14390	2.86871	0.000327545	0.0127126	0.0118682	GBA1/LCT/NEU4/GBA3/HEXB/NEU1/GBA2/GALC/NAGA/GLA	10
GO:0046753	GO-BP	non-lytic viral release	10/3583	14/14390	2.86871	0.000327545	0.0127126	0.0118682	CHMP2B/CHMP4C/CHMP5/CHMP4A/VPS4A/CHMP1A/CHMP6/VPS4B/CHMP2A/CHMP4B	10
GO:0008206	GO-BP	bile acid metabolic process	20/3583	39/14390	2.05958	0.000346179	0.0133491	0.0124624	SCP2/ABCD3/NR5A2/OSBPL6/CYP27A1/STARD4/FGFR4/CYP7B1/GBA2/MALRD1/OSBP/NR1H4/SLC27A2/HSD3B7/OSBPL7/ATP8B1/SULT2A1/SLC27A5/ACOT8/OSBPL2	20
GO:0072348	GO-BP	sulfur compound transport	25/3583	53/14390	1.89443	0.000355911	0.0136364	0.0127307	LRRC8D/SLC3A1/SLC19A3/SLC6A6/SLC26A6/SLC25A26/SLC33A1/ABCC5/SLC26A1/ABCG2/SLC26A2/SLC36A1/SLC35B3/SLC44A4/SLC26A4/SLC26A3/SLC13A1/SLC1A1/SLC6A13/MGST1/SLC9A3R1/SLC27A1/SLC7A9/SLC13A3/ABCD1	25
GO:1902600	GO-BP	proton transmembrane transport	52/3583	136/14390	1.5356	0.000375904	0.0143107	0.0133601	PARK7/SLC9A1/ATP5PB/ATP1A1/ATP1B1/ATP6V1E2/SLC9A2/ATP5MC3/UQCRC1/SLC9C1/ATP6V1A/SLC9A9/SLC33A1/SLC2A9/SLC9B2/CLCN3/SLC9A3/SLC36A1/SLC17A5/ATP5MF/ATP6V0E2/ATP6V1B2/CYC1/COX15/SLC22A18/SLC15A3/COX8A/ATP5F1B/COX6A1/SLC15A4/SLC15A1/TMCO3/CHP1/COX5A/CHP2/ATP6V0D1/COX4I1/ATP6V0A1/ATP5MC1/TACO1/SLC9A3R1/CYB5A/ATP5F1D/COX6B1/ACTN4/SPHK2/UQCR10/CLCN4/CLCN5/SLC25A5/SLC9A6/ATP6AP1	52
GO:0019200	GO-MF	carbohydrate kinase activity	13/3686	21/14675	2.4646	0.000386686	0.00898924	0.00792588	FGGY/PFKFB2/KHK/RBKS/NAGK/HK2/XYLB/PFKFB4/HKDC1/HK1/GALK2/GALK1/PFKL	13
GO:0120020	GO-MF	cholesterol transfer activity	13/3686	21/14675	2.4646	0.000386686	0.00898924	0.00792588	APOB/ABCG5/ABCG8/GRAMD1C/MTTP/STARD4/APOA4/APOA1/GRAMD1B/STARD5/GRAMD1A/OSBPL2/TSPO	13
GO:0046503	GO-BP	glycerolipid catabolic process	27/3583	59/14390	1.83792	0.000387514	0.0146593	0.0136856	FAAH/PRDX6/APOB/PLB1/CPS1/ABHD5/ABHD6/MGLL/AADAC/LIPH/PNPLA1/PNLIPRP2/PNPLA2/DAGLA/APOA4/APOC3/APOA1/SORL1/SCARB1/PLA2G4F/LIPC/ABHD2/PLA2G10/GDPD1/LIPG/PNPLA6/ABHD12	27
hsa00140	KEGG	Steroid hormone biosynthesis	20/1794	38/6916	2.02899	0.000388884	0.00873692	0.00734104	3284/3283/54575/54658/7366/79799/7364/6783/51170/6715/1577/1576/9420/3293/1646/8644/3291/3294/79154/6820	20
hsa04973	KEGG	Carbohydrate digestion and absorption	20/1794	38/6916	2.02899	0.000388884	0.00873692	0.00734104	6518/476/481/3099/3938/776/5291/6476/6514/5290/8972/93432/80201/3098/5331/2542/2538/5296/208/6523	20
GO:0015078	GO-MF	proton transmembrane transporter activity	45/3686	113/14675	1.58547	0.000394213	0.00898924	0.00792588	SLC9A1/ATP5PB/ATP6V1E2/SLC9A2/ATP5MC3/UQCRC1/SLC9C1/ATP6V1A/SLC9A9/SLC33A1/LETM1/SLC2A9/SLC9B2/CLCN3/SLC9A3/SLC36A1/SLC17A5/SLC25A13/ATP5MF/ATP6V0E2/ATP6V1B2/CYC1/COX15/SLC22A18/SLC15A3/COX8A/SLC2A13/ATP5F1B/COX6A1/SLC15A4/SLC15A1/TMCO3/CHP1/COX5A/ATP6V0D1/COX4I1/ATP6V0A1/ATP5MC1/CYB5A/ATP5F1D/COX6B1/UQCR10/CLCN4/CLCN5/SLC9A6	45
GO:0046873	GO-MF	metal ion transmembrane transporter activity	114/3686	343/14675	1.32322	0.000399567	0.00898924	0.00792588	SLC9A1/MFSD2A/SLC5A9/ATP1A1/HCN3/TMCO1/ATP1B1/CACNA1E/SLC30A10/KCNK1/FKBP1B/CNNM4/SLC9A2/SLC20A1/TMEM37/KCNJ3/SLC40A1/KCNJ13/SLC6A6/SLC6A20/CACNA1D/SLC9C1/SLC12A8/SLC9A9/KCNMB3/LETM1/SLC34A2/NIPAL1/SLC4A4/SLC9B2/SLC9A3/SLC12A7/SLC12A2/SLC23A1/SLC6A7/ANXA6/SLC17A4/SLC39A7/ITPR3/KCNK5/KCNQ5/CNR1/SLC13A1/CDK5/SLC18A1/SLC39A14/SLC25A37/TRPA1/SLC10A5/NIPAL2/KCNV1/SLC39A4/SLC1A1/TRPM3/TRPM6/SLC28A3/SLC31A1/GRIN1/LRRC26/SLC34A3/MCU/SLC25A28/TRPM5/KCNQ1/ZDHHC13/SLC5A12/SLC3A2/KCNE3/SLC6A13/SCNN1A/ITPR2/SLC38A1/SLC39A5/SLC17A8/SLC41A2/ATP2A2/SLC8B1/P2RX4/ATP7B/SLC10A2/TMCO3/RASA3/SLC39A9/PSEN1/KCNK10/CHRNA7/CHP1/CATSPER2/SLC28A2/SLC30A4/ANXA2/SLC28A1/SLC5A11/ATP2A1/ORAI3/PKD1L3/ATP2C2/TRPV3/TRPV2/SLC13A2/SLC6A4/CACNB1/KCNH6/KCNJ16/TRPM4/SLC23A2/TRPC4AP/SLC13A3/KCNJ6/SLC5A1/SLC5A4/CACNA1F/SLC9A6/SLC6A8	114
GO:0036152	GO-BP	phosphatidylethanolamine acyl-chain remodeling	8/3583	10/14390	3.21295	0.000401517	0.0148675	0.01388	LPGAT1/MBOAT2/MBOAT1/PLAAT2/PLAAT3/LPCAT3/ABHD4/LPCAT4	8
GO:1904896	GO-BP	ESCRT complex disassembly	8/3583	10/14390	3.21295	0.000401517	0.0148675	0.01388	CHMP2B/VTA1/CHMP5/VPS4A/IST1/CHMP1A/VPS4B/CHMP2A	8
GO:1904903	GO-BP	ESCRT III complex disassembly	8/3583	10/14390	3.21295	0.000401517	0.0148675	0.01388	CHMP2B/VTA1/CHMP5/VPS4A/IST1/CHMP1A/VPS4B/CHMP2A	8
GO:0015718	GO-BP	monocarboxylic acid transport	36/3583	86/14390	1.68119	0.000402967	0.0148675	0.01388	PLA2G2A/NR0B2/ABCD3/PLA2R1/SLC16A14/SLC26A6/SLC51A/ABCG2/PLA2G12A/PRKAA1/SLC17A5/SLC10A5/SLC27A4/PLA2G12B/ABCC2/SLC5A12/SLCO2B1/SLC6A13/SLC16A7/P2RX7/P2RX4/SLC10A2/PLA2G4F/SLC51B/SLCO3A1/PLA2G10/ABCC3/ACE/SLC9A3R1/SLC16A5/ATP8B1/TNFRSF11A/SLC27A1/CEACAM1/SLC27A5/SLC6A8	36
GO:0009100	GO-BP	glycoprotein metabolic process	116/3583	353/14390	1.31977	0.000406098	0.0148911	0.013902	PARK7/FBXO44/DHDDS/TMEM59/ALG14/COL11A1/GALNT14/RAB1A/GFPT1/TET3/ST3GAL5/RNF103/MGAT4A/CHST10/GALNT5/GALNT3/IHH/CHPF/ITM2C/B3GNT7/NEU4/STT3B/GORASP1/CTNNB1/TRAK1/ST3GAL6/B4GALT4/B3GNT5/UGDH/TET2/OSTC/GALNT7/MARCHF6/EGFLAM/GCNT4/MAN2A1/NDST1/TNIP1/MGAT4B/GCNT2/RNF5/B3GALT4/PPARD/MAN1A1/CHST12/PLOD3/CHPF2/CSGALNACT1/ARFGEF1/EXT1/RNF139/ST3GAL1/GCNT1/GALNT12/ERP44/DOLPP1/ABO/CSGALNACT2/TET1/FUT11/TCF7L2/CHST15/EXT2/SLC35C1/GANAB/RAB1B/B3GNT6/AQP11/FUT4/GALNT8/ST8SIA1/COL2A1/GALNT6/RXYLT1/GALNT4/CHST11/MLEC/TM9SF2/TMTC4/FUT8/PSEN1/ENTPD5/NUDT14/CHST14/CHP1/GCNT3/SLC51B/GLCE/ADAMTS7/CHSY1/ALG1/PMM2/ST3GAL2/MPDU1/HS3ST3A1/B4GALNT2/ST6GALNAC1/MGAT5B/CANT1/GALNT1/BCL2/FUT6/FUT3/PRKCSH/B3GNT3/B3GNT8/FUT2/POFUT1/ACOT8/B3GALT5/GAL3ST1/MGAT3/PMM1/PORCN/HS6ST2/BGN	116
GO:0016628	GO-MF	oxidoreductase activity, acting on the CH-CH group of donors, NAD or NADP as acceptor	15/3686	26/14675	2.29689	0.000406789	0.00898924	0.00792588	DHCR24/PECR/BDH2/SRD5A1/PTGR1/AKR1C2/AKR1C3/TM7SF2/DHCR7/PTGR2/DECR2/TECR/BLVRB/CYP2S1/DHDH	15
GO:0019369	GO-BP	arachidonic acid metabolic process	22/3583	45/14390	1.96347	0.000425135	0.0154941	0.0144649	FAAH/CYP2J2/ABHD6/MGLL/AKR1C3/CYP2C18/CYP2C19/CYP2C9/CYP2C8/DAGLA/PLA2G10/ALOX12B/CYP4F3/CYP4F12/CYP4F2/CYP4F11/CYP2B6/CYP2S1/ABHD12/CBR1/CYP2D6/FAAH2	22
hsa00860	KEGG	Porphyrin metabolism	16/1794	28/6916	2.2029	0.000444266	0.00935735	0.00786234	5498/54575/54658/211/7366/79799/7364/2395/1355/326625/3163/124454/1352/645/3052/9843	16
GO:0006067	GO-BP	ethanol metabolic process	12/3583	19/14390	2.53654	0.000461128	0.016704	0.0155945	SULT1B1/SULT1E1/ADH6/ADH1B/ADH1C/ALDH3B1/SULT1A2/SULT1A4/SULT1A3/SULT2A1/ACSS1/ACSS2	12
GO:0008376	GO-MF	acetylgalactosaminyltransferase activity	18/3686	34/14675	2.10774	0.000461176	0.00999511	0.00881277	GALNT14/GALNT5/GALNT3/CHPF/GALNT7/CHPF2/CSGALNACT1/GALNT12/ABO/CSGALNACT2/B4GALNT3/GALNT8/GALNT6/B4GALNT1/GALNT4/CHSY1/B4GALNT2/GALNT1	18
GO:0006699	GO-BP	bile acid biosynthetic process	16/3583	29/14390	2.21583	0.000467146	0.0167194	0.0156088	SCP2/ABCD3/OSBPL6/CYP27A1/STARD4/FGFR4/CYP7B1/MALRD1/OSBP/NR1H4/SLC27A2/HSD3B7/OSBPL7/SLC27A5/ACOT8/OSBPL2	16
GO:0010669	GO-BP	epithelial structure maintenance	16/3583	29/14390	2.21583	0.000467146	0.0167194	0.0156088	INAVA/NEUROD1/ILDR1/MUC13/MUC4/CRACD/SLC22A5/PBLD/LDB1/MUC2/PIWIL4/SOX9/LSR/CXADR/TFF3/TFF1	16
GO:0071692	GO-BP	protein localization to extracellular region	103/3583	309/14390	1.33873	0.00047599	0.0169345	0.0158097	C1QTNF12/PARK7/NBL1/MICOS10-NBL1/NR0B2/P3H1/PFKFB2/FKBP1B/PRKCE/IL1RN/STEAP3/GCG/NEUROD1/JAGN1/PPARG/RAF1/DPH3/FAM3D/COPG1/IL12A/EXOC1/REST/MTTP/SLC9B2/HADH/C1QTNF3/OXCT1/ISL1/HMGCR/F2RL1/TMEM167A/PCSK1/SLC12A2/SEC24A/ADTRP/UQCC2/PPARD/CD2AP/HMGN3/CNR1/RFX6/STXBP5/EZR/PCLO/SRI/CYP51A1/ACHE/AP1S1/CFTR/PTPRN2/RAB11FIP1/ADAM9/UNC13B/PCSK5/UCN3/FRMD4A/MCU/GLUD1/TCF7L2/CCDC186/NR1H3/OSBP/SYT7/LRP5/EXPH5/SIDT2/C2CD2L/NR1H4/SLC8B1/HNF1A/P2RX7/AACS/FOXO1/PCK2/MIA2/ARF6/RAB15/LTBP2/TGFB3/CHGA/BLOC1S6/AP1G1/RPH3AL/LLGL1/MYO18A/HNF1B/KRT20/LLGL2/IER3IP1/OLFM2/AP1M2/RAB8A/GIPR/TRPM4/RCN3/FOXA2/HNF4A/FAM3B/PFKL/ARFGAP3/CDK16/PORCN/ACSL4	103
GO:0030104	GO-BP	water homeostasis	24/3583	51/14390	1.88997	0.000484855	0.0169473	0.0158216	SFN/KDF1/ELOVL1/PRKACB/GBA1/SCTR/CLDN4/MET/CFTR/EXT1/AQP3/KLF4/SCT/EXT2/AQP11/SCNN1A/ADCY6/CLN3/FA2H/ALOX12B/MYO5B/CYP4F12/CYP4F2/LSR	24
GO:0035088	GO-BP	establishment or maintenance of apical/basal cell polarity	24/3583	51/14390	1.88997	0.000484855	0.0169473	0.0158216	CDC42/PATJ/PDCD6IP/PRKCI/DLG1/FAT1/ERBIN/FSCN1/SCRIB/MARK2/LIN7A/CDX2/PALS1/SYNJ2BP/LLGL1/SLC9A3R1/LLGL2/LAMA1/CRB3/CAMSAP3/SYNE4/SH3BP1/MSN/DLG3	24
GO:0061245	GO-BP	establishment or maintenance of bipolar cell polarity	24/3583	51/14390	1.88997	0.000484855	0.0169473	0.0158216	CDC42/PATJ/PDCD6IP/PRKCI/DLG1/FAT1/ERBIN/FSCN1/SCRIB/MARK2/LIN7A/CDX2/PALS1/SYNJ2BP/LLGL1/SLC9A3R1/LLGL2/LAMA1/CRB3/CAMSAP3/SYNE4/SH3BP1/MSN/DLG3	24
GO:0031468	GO-BP	nuclear membrane reassembly	14/3583	24/14390	2.34278	0.000494743	0.0171923	0.0160504	UBXN2A/SPAST/CHMP2B/CHMP4C/CHMP5/BANF1/CHMP4A/UBE2I/VPS4A/CHMP1A/CHMP6/VPS4B/CHMP2A/CHMP4B	14
GO:0016051	GO-BP	carbohydrate biosynthetic process	67/3583	187/14390	1.43895	0.000526716	0.0181976	0.0169889	C1QTNF12/PGD/SESN2/AKR1A1/ACADM/CHST10/GCG/B3GNT7/EPM2AIP1/MST1/ST3GAL6/GSK3B/DGKQ/PPARGC1A/C1QTNF3/NDST1/B3GALT4/ENPP1/CHST12/SLC25A13/FAM3C/CSGALNACT1/SLC39A14/IMPA1/EXT1/GPT/FBP1/NANS/CSGALNACT2/GOT1/CHST15/EXT2/PC/B3GNT6/FUT4/SLC37A4/TPI1/GPD1/CHST11/FOXO1/PCK2/FUT8/CHST14/SELENOS/SMPD3/ST3GAL2/MPDU1/ALDOC/KAT2A/G6PC1/B4GALNT2/PDK2/ST6GALNAC1/SIRT7/FUT6/FUT3/B3GNT3/ISYNA1/AKT2/B3GNT8/GSK3A/FUT2/PCK1/B3GALT5/SLC25A1/PPARA/FAM3A	67
GO:0016266	GO-BP	O-glycan processing	20/3583	40/14390	2.00809	0.000531457	0.0182404	0.0170288	GALNT14/GALNT5/GALNT3/B3GNT7/B3GNT5/GALNT7/GCNT4/ST3GAL1/GCNT1/GALNT12/B3GNT6/GALNT8/GALNT6/GALNT4/GCNT3/ST3GAL2/GALNT1/B3GNT3/B3GNT8/POFUT1	20
GO:0030133	GO-CC	transport vesicle	126/3739	390/14999	1.29602	0.000535724	0.0146353	0.0137618	TPRG1L/SEC22B/SNAPIN/COPA/SEC16B/CRYZL2P-SEC16B/CNIH3/DISC1/CNST/RAB1A/SPRED2/TGFA/TGOLN2/BIN1/SLC40A1/SEC13/IQSEC1/RAB5A/SCAP/STX19/ATP6V1A/COPG1/COPB2/MME/GOLIM4/FGFR3/GABRA2/SLC9B2/AP1AR/SEC24D/CLCN3/PDCD6/PCSK1/TMED7/AP3S1/SAR1B/SEC24A/CLTB/FGFR4/YIPF3/SLC17A5/SNAP91/ARFGEF3/STXBP5/TMEM184A/KDELR2/YKT6/DDC/AP1S1/TMEM168/ATP6V0E2/PTPRN2/DEFA6/DEFA5/SLC18A1/ATP6V1B2/MAL2/UNC13B/RAB14/RABEPK/SURF4/GRIN1/SYT15/SAR1A/SYT8/KCNQ1/COPB1/SYT13/STX3/SYT7/RAB1B/SYTL2/ARCN1/SORL1/LRRK2/COPZ1/RAB3IP/NTS/SLC17A8/STX2/LAMP1/RAB15/PSEN1/ERG28/GOLGA5/CHGA/CHP1/BLOC1S6/DMXL2/RAB27A/APH1B/RAB11A/SCAMP5/FURIN/SV2B/MCTP2/SYNGR3/RAB26/CLN3/STX1B/ATP6V0D1/AP1G1/RPH3AL/ATP6V0A1/GOSR2/SEPTIN4/RAB27B/PLIN3/AP1M2/YIPF2/RAB8A/CEACAM1/CALM3/KDELR1/BCL2L1/DNAJC5/KDELR3/SREBF2/CLCN4/SYTL5/CDK16/CLCN5/SEPTIN6/VMA21/BGN/ATP6AP1	126
GO:0009306	GO-BP	protein secretion	101/3583	303/14390	1.33873	0.00053711	0.0182404	0.0170288	C1QTNF12/PARK7/NR0B2/P3H1/PFKFB2/FKBP1B/PRKCE/IL1RN/STEAP3/GCG/NEUROD1/JAGN1/PPARG/RAF1/DPH3/FAM3D/COPG1/IL12A/EXOC1/REST/MTTP/SLC9B2/HADH/C1QTNF3/OXCT1/ISL1/HMGCR/F2RL1/TMEM167A/PCSK1/SLC12A2/SEC24A/ADTRP/UQCC2/PPARD/CD2AP/HMGN3/CNR1/RFX6/STXBP5/EZR/PCLO/SRI/CYP51A1/ACHE/AP1S1/CFTR/PTPRN2/RAB11FIP1/ADAM9/UNC13B/PCSK5/UCN3/FRMD4A/MCU/GLUD1/TCF7L2/CCDC186/NR1H3/OSBP/SYT7/LRP5/EXPH5/SIDT2/C2CD2L/NR1H4/SLC8B1/HNF1A/P2RX7/AACS/FOXO1/PCK2/MIA2/ARF6/RAB15/LTBP2/TGFB3/CHGA/BLOC1S6/AP1G1/RPH3AL/LLGL1/MYO18A/HNF1B/KRT20/LLGL2/IER3IP1/OLFM2/AP1M2/RAB8A/GIPR/TRPM4/RCN3/FOXA2/HNF4A/FAM3B/PFKL/ARFGAP3/CDK16/PORCN/ACSL4	101
GO:0035592	GO-BP	establishment of protein localization to extracellular region	101/3583	303/14390	1.33873	0.00053711	0.0182404	0.0170288	C1QTNF12/PARK7/NR0B2/P3H1/PFKFB2/FKBP1B/PRKCE/IL1RN/STEAP3/GCG/NEUROD1/JAGN1/PPARG/RAF1/DPH3/FAM3D/COPG1/IL12A/EXOC1/REST/MTTP/SLC9B2/HADH/C1QTNF3/OXCT1/ISL1/HMGCR/F2RL1/TMEM167A/PCSK1/SLC12A2/SEC24A/ADTRP/UQCC2/PPARD/CD2AP/HMGN3/CNR1/RFX6/STXBP5/EZR/PCLO/SRI/CYP51A1/ACHE/AP1S1/CFTR/PTPRN2/RAB11FIP1/ADAM9/UNC13B/PCSK5/UCN3/FRMD4A/MCU/GLUD1/TCF7L2/CCDC186/NR1H3/OSBP/SYT7/LRP5/EXPH5/SIDT2/C2CD2L/NR1H4/SLC8B1/HNF1A/P2RX7/AACS/FOXO1/PCK2/MIA2/ARF6/RAB15/LTBP2/TGFB3/CHGA/BLOC1S6/AP1G1/RPH3AL/LLGL1/MYO18A/HNF1B/KRT20/LLGL2/IER3IP1/OLFM2/AP1M2/RAB8A/GIPR/TRPM4/RCN3/FOXA2/HNF4A/FAM3B/PFKL/ARFGAP3/CDK16/PORCN/ACSL4	101
hsa00591	KEGG	Linoleic acid metabolism	13/1794	21/6916	2.38647	0.000537893	0.00960412	0.00806968	5320/1573/151056/81579/1576/84647/1557/1559/1558/54979/11145/255189/8399	13
hsa00650	KEGG	Butanoate metabolism	13/1794	21/6916	2.38647	0.000537893	0.00960412	0.00806968	3155/3158/3030/1962/622/3033/5019/3157/39/1892/35/65985/54988	13
GO:0050708	GO-BP	regulation of protein secretion	75/3583	214/14390	1.40754	0.000540518	0.0182524	0.0170401	C1QTNF12/NR0B2/P3H1/PFKFB2/FKBP1B/PRKCE/GCG/NEUROD1/JAGN1/PPARG/DPH3/FAM3D/IL12A/EXOC1/REST/SLC9B2/HADH/C1QTNF3/OXCT1/ISL1/HMGCR/F2RL1/PCSK1/SLC12A2/SEC24A/ADTRP/UQCC2/PPARD/CD2AP/HMGN3/CNR1/RFX6/STXBP5/EZR/SRI/CYP51A1/ACHE/CFTR/RAB11FIP1/ADAM9/UNC13B/UCN3/FRMD4A/MCU/GLUD1/TCF7L2/NR1H3/OSBP/SYT7/LRP5/EXPH5/SIDT2/C2CD2L/NR1H4/SLC8B1/P2RX7/AACS/FOXO1/PCK2/ARF6/TGFB3/CHGA/RPH3AL/LLGL1/MYO18A/KRT20/LLGL2/IER3IP1/GIPR/TRPM4/FOXA2/HNF4A/PFKL/CDK16/ACSL4	75
hsa00920	KEGG	Sulfur metabolism	8/1794	10/6916	3.08406	0.000541479	0.00960412	0.00806968	8991/10380/9061/9060/58472/23474/7263/4357	8
GO:1901568	GO-BP	fatty acid derivative metabolic process	29/3583	66/14390	1.76469	0.00055484	0.0185267	0.0172961	HMGCL/ELOVL1/HMGCS2/PECR/HACD2/ELOVL6/HPGD/OXCT1/ELOVL7/HSD17B4/DGAT1/PTGR1/ACSL5/FAR2/AACS/DPEP1/GGT6/ALDH3A2/TECR/CYP4F3/CYP4F12/CYP4F2/CYP4F11/NUDT19/SLC27A5/SLC25A1/GGT1/ACSL4/ABCD1	29
GO:1901616	GO-BP	organic hydroxy compound catabolic process	29/3583	66/14390	1.76469	0.00055484	0.0185267	0.0172961	INPP5B/BPNT1/LCT/GPD2/CYP27A1/GK5/SULT1B1/SULT1E1/MOXD1/CYP3A4/AKR1B10/IMPA1/AKR1C3/TKFC/ALDH3B1/TPI1/SCARB1/SULT1A2/SULT1A4/SULT1A3/CYP4F3/CYP4F12/CYP4F2/CYP4F11/SULT2A1/INPP5J/PDXP/GK/MAOA	29
GO:0005778	GO-CC	peroxisomal membrane	28/3739	63/14999	1.78289	0.000560586	0.0146353	0.0137618	ABCD3/MPV17/PEX13/PECR/HMGCR/HSD17B4/TTC1/ACBD5/PEX16/SYT7/PLAAT3/TMEM135/MGST1/FAR2/PXMP2/DHRS4/SLC27A2/PEX11A/DECR2/ALDH3A2/PEX12/NBR1/ACOX1/MAP2K2/MAVS/PEX26/ACSL4/ABCD1	28
GO:0031903	GO-CC	microbody membrane	28/3739	63/14999	1.78289	0.000560586	0.0146353	0.0137618	ABCD3/MPV17/PEX13/PECR/HMGCR/HSD17B4/TTC1/ACBD5/PEX16/SYT7/PLAAT3/TMEM135/MGST1/FAR2/PXMP2/DHRS4/SLC27A2/PEX11A/DECR2/ALDH3A2/PEX12/NBR1/ACOX1/MAP2K2/MAVS/PEX26/ACSL4/ABCD1	28
GO:0070085	GO-BP	glycosylation	79/3583	228/14390	1.39157	0.000579686	0.0192488	0.0179703	DHDDS/TMEM59/ALG14/GBA1/GALNT14/GFPT1/TET3/ST3GAL5/MGAT4A/GALNT5/GALNT3/B3GNT7/STT3B/GORASP1/TRAK1/ST3GAL6/B4GALT4/B3GNT5/PIGZ/TET2/OSTC/GALNT7/GCNT4/MAN2A1/MGAT4B/GCNT2/B3GALT4/MAN1A1/PLOD3/ARFGEF1/EXT1/ST3GAL1/GBA2/GCNT1/NANS/GALNT12/DOLPP1/ABO/TET1/FUT11/FUOM/EXT2/SLC35C1/B3GNT6/AQP11/FUT4/GALNT8/ST8SIA1/GALNT6/B4GALNT1/RXYLT1/GALNT4/MLEC/TMTC4/FUT8/PSEN1/ENTPD5/NUDT14/CHP1/GCNT3/SLC51B/ALG1/PMM2/ST3GAL2/MPDU1/B4GALNT2/ST6GALNAC1/MGAT5B/GALNT1/FUT6/FUT3/B3GNT3/B3GNT8/FUT2/POFUT1/B3GALT5/GAL3ST1/MGAT3/PMM1	79
GO:0006677	GO-BP	glycosylceramide metabolic process	11/3583	17/14390	2.59871	0.000597469	0.0195141	0.0182179	GBA1/LCT/GBA3/UGT8/PRKAA1/GBA2/GALC/FA2H/GAL3ST1/NAGA/GLA	11
GO:0061952	GO-BP	midbody abscission	11/3583	17/14390	2.59871	0.000597469	0.0195141	0.0182179	PDCD6IP/CHMP2B/CHMP4C/CHMP5/CHMP4A/VPS4A/CHMP1A/CHMP6/VPS4B/CHMP2A/CHMP4B	11
GO:2000651	GO-BP	positive regulation of sodium ion transmembrane transporter activity	11/3583	17/14390	2.59871	0.000597469	0.0195141	0.0182179	SLC9A1/ATP1B1/GLRX/CNKSR3/WNK2/ANK3/CHP1/CHP2/WNK4/DNM2/ACTN4	11
hsa00590	KEGG	Arachidonic acid metabolism	24/1794	50/6916	1.85043	0.00062677	0.0105008	0.00882308	127281/5320/1573/151056/81579/3248/2053/22949/8644/84647/1557/1559/1558/54979/11145/145482/255189/8399/242/4051/8529/1555/873/2678	24
GO:0001778	GO-BP	plasma membrane repair	15/3583	27/14390	2.23122	0.000636666	0.0205831	0.0192159	S100A10/CHMP2B/ANXA6/CHMP4C/CHMP5/SMPD1/SYT7/CHMP4A/ANXA2/VPS4A/CHMP1A/CHMP6/VPS4B/CHMP2A/CHMP4B	15
GO:0009101	GO-BP	glycoprotein biosynthetic process	96/3583	287/14390	1.34339	0.000638013	0.0205831	0.0192159	DHDDS/TMEM59/ALG14/GALNT14/GFPT1/TET3/ST3GAL5/MGAT4A/CHST10/GALNT5/GALNT3/CHPF/ITM2C/B3GNT7/STT3B/GORASP1/CTNNB1/TRAK1/ST3GAL6/B4GALT4/B3GNT5/UGDH/TET2/OSTC/GALNT7/GCNT4/MAN2A1/NDST1/TNIP1/MGAT4B/GCNT2/B3GALT4/MAN1A1/CHST12/PLOD3/CHPF2/CSGALNACT1/ARFGEF1/EXT1/ST3GAL1/GCNT1/GALNT12/DOLPP1/ABO/CSGALNACT2/TET1/FUT11/TCF7L2/CHST15/EXT2/SLC35C1/B3GNT6/AQP11/FUT4/GALNT8/ST8SIA1/GALNT6/RXYLT1/GALNT4/CHST11/MLEC/TM9SF2/TMTC4/FUT8/PSEN1/ENTPD5/NUDT14/CHST14/CHP1/GCNT3/SLC51B/GLCE/CHSY1/ALG1/PMM2/ST3GAL2/MPDU1/HS3ST3A1/B4GALNT2/ST6GALNAC1/MGAT5B/CANT1/GALNT1/BCL2/FUT6/FUT3/B3GNT3/B3GNT8/FUT2/POFUT1/ACOT8/B3GALT5/GAL3ST1/MGAT3/PMM1/HS6ST2	96
GO:0006575	GO-BP	cellular modified amino acid metabolic process	57/3583	155/14390	1.47692	0.00064053	0.0205831	0.0192159	ICMT/PARK7/SERINC2/MFSD2A/ACADM/GCLM/GSTM4/MBOAT2/PAX8/IDH1/CHDH/PLOD2/SULT1B1/MGST2/GCNT4/SLC22A4/MBOAT1/GLO1/GSTA2/GSTA1/SLC16A10/VNN1/IYD/POR/CROT/PLOD3/GSTK1/GSR/SLC25A32/OPLAH/SLC1A1/KYAT1/CRAT/ASS1/GSTO2/AASDHPPT/LPCAT3/ALDH1L2/GSTZ1/LPCAT4/CKMT1B/CKMT1A/MTHFS/HAGH/PLA2G10/DPEP1/GGT6/SHMT1/GAMT/SLC27A1/ETHE1/SULT2A1/ABHD12/GSS/PRODH/GGT1/SLC6A8	57
GO:0046473	GO-BP	phosphatidic acid metabolic process	18/3583	35/14390	2.06547	0.000650424	0.0206786	0.0193051	PLA2G2A/LPIN1/LCLAT1/ABHD5/PLD1/LIPH/DGKQ/GPAT3/LPCAT1/AGPAT5/AGPAT2/NR1H4/ABHD4/LPCAT4/PLA2G10/DGKE/SLC27A1/AGPAT3	18
GO:0051180	GO-BP	vitamin transport	18/3583	35/14390	2.06547	0.000650424	0.0206786	0.0193051	SLC23A3/SLC19A3/SLC2A2/ABCC5/ABCG2/SLC23A1/SLC44A4/SLC25A32/SLC52A2/CUBN/APOA1/SCARB1/AMN/SLC52A1/SLC27A1/SLC52A3/SLC23A2/TCN2	18
GO:0016050	GO-BP	vesicle organization	110/3583	336/14390	1.31482	0.000657944	0.0207882	0.0194074	HOOK1/FNBP1L/VAV3/SEC22B/S100A10/SNAPIN/SEC16B/CRYZL2P-SEC16B/LYST/SDC1/RAB1A/VAMP8/TMEM127/ZEB2/STAM2/AGFG1/SEC13/PDCD6IP/ALS2CL/SCAP/CHMP2B/STX19/TFG/ATP6V1A/PRKCI/PI4K2B/SCARB2/SEC24D/CLCN3/PDCD6/AP3B1/AP3S1/SAR1B/SEC24A/YIPF5/CD2AP/SNAP91/VTA1/AP1S1/WASL/INSIG1/AP3M2/CHMP4C/LAPTM4B/VPS28/CHMP5/UNC13B/RAB14/PIP4K2A/SAR1A/AP3M1/GBF1/FHIP1B/HPS5/TSG101/SYT13/OSBP/STX3/VPS37C/SYT7/UVRAG/AQP11/ACRBP/BLOC1S1/PHETA1/P2RX7/VPS37B/STX2/VPS36/RAB20/CHMP4A/STXBP6/KNL1/BLOC1S6/RAB27A/ANXA2/RAB11A/CLN3/STX1B/VPS4A/AP1G1/IST1/CHMP1A/RILP/MYO18A/PIP4K2B/ATP6V0A1/VPS25/GOSR2/CHMP6/CSNK1D/TRAPPC8/BCL2/VPS4B/PLEKHJ1/HOOK2/RAB8A/MVB12A/PLEKHF1/AKT2/NECTIN2/TRAPPC2B/CHMP2A/CHMP4B/ARFGEF2/RAB22A/TOM1/ARFGAP3/GPR143/ATP6AP1	110
GO:0045197	GO-BP	establishment or maintenance of epithelial cell apical/basal polarity	23/3583	49/14390	1.88515	0.000660826	0.0207882	0.0194074	CDC42/PATJ/PDCD6IP/PRKCI/DLG1/FAT1/ERBIN/SCRIB/MARK2/LIN7A/CDX2/PALS1/SYNJ2BP/LLGL1/SLC9A3R1/LLGL2/LAMA1/CRB3/CAMSAP3/SYNE4/SH3BP1/MSN/DLG3	23
GO:0015850	GO-BP	organic hydroxy compound transport	79/3583	229/14390	1.3855	0.000672451	0.0210431	0.0196454	PARK7/NR0B2/SCP2/PCSK9/ABCA4/ABCD3/APOB/ABCG5/ABCG8/OSBPL6/PPARG/SLC26A6/GRAMD1C/SLC51A/MTTP/PRKAA1/STARD4/SEC24A/APOM/CNR1/ABCA13/CFTR/SHH/SLC18A1/SLC10A5/TTC39B/AQP7/AQP3/PIP4K2A/CXCL12/SYT15/ABCC2/SYT8/KCNQ1/SLC5A12/SYT13/NR1H3/OSBP/SYT7/SLCO2B1/TSKU/AQP11/SDHD/APOA4/APOC3/APOA1/GRAMD1B/LPCAT3/SLC2A13/LIMA1/SOAT2/SLC16A7/SCARB1/SLC10A2/CHGA/LIPC/ANXA2/SLC51B/STARD5/FURIN/PLA2G10/SLC5A11/VPS4A/SLC6A4/WNK4/OSBPL7/ABCC3/ENPP7/LIPG/ATP8B1/VPS4B/GRAMD1A/CEACAM1/SLC27A5/OSBPL2/SLC5A1/SREBF2/TSPO/MECP2	79
GO:0042886	GO-BP	amide transport	86/3583	253/14390	1.36519	0.000679669	0.0210969	0.0196957	C1QTNF12/CPTP/PARK7/NR0B2/PFKFB2/FKBP1B/PRKCE/RAB1A/IL1RN/PAX8/GCG/NEUROD1/JAGN1/RAF1/SLC26A6/FAM3D/ILDR1/SLC33A1/ABCC5/REST/ABCG2/MTTP/SLC9B2/HADH/OXCT1/ISL1/SPINK1/UQCC2/PPARD/HMGN3/CNR1/SLC16A10/RFX6/ABCA13/PCLO/ABCB1/SRI/CFTR/PTPRN2/CDH17/SLC25A32/AQP7/AQP3/UCN3/MCU/GLUD1/FFAR4/TCF7L2/CCDC186/SCT/OSBP/SLC15A3/SYT7/LRP5/SIDT2/C2CD2L/MGST1/PLEKHA8P1/NR1H4/GLTP/SLC8B1/HNF1A/AACS/SLC15A4/FOXO1/SLC15A1/PCK2/CHGA/SMPD3/RPH3AL/GLTPD2/RASL10B/HNF1B/SLC9A3R1/SLC27A1/GIPR/TRPM4/FOXA2/HNF4A/SLC13A3/EDN3/FAM3B/PFKL/CDK16/ACSL4/ABCD1	86
GO:0015918	GO-BP	sterol transport	43/3583	110/14390	1.56996	0.00068123	0.0210969	0.0196957	SCP2/PCSK9/APOB/ABCG5/ABCG8/OSBPL6/PPARG/GRAMD1C/MTTP/STARD4/SEC24A/APOM/ABCA13/CFTR/SHH/TTC39B/PIP4K2A/NR1H3/OSBP/SYT7/TSKU/APOA4/APOC3/APOA1/GRAMD1B/LPCAT3/LIMA1/SOAT2/SCARB1/LIPC/ANXA2/STARD5/FURIN/PLA2G10/VPS4A/OSBPL7/ENPP7/LIPG/VPS4B/GRAMD1A/OSBPL2/SREBF2/TSPO	43
hsa00564	KEGG	Glycerophospholipid metabolism	37/1794	88/6916	1.62088	0.000682514	0.0105008	0.00882308	5320/9926/129642/23175/151056/253558/2820/5337/1609/84803/1040/81579/79888/154141/43/55326/10555/84647/54979/11145/1119/10162/55500/2819/56994/254531/255189/8399/8526/5833/9663/8612/10908/79143/54675/64900/56894	37
hsa00100	KEGG	Steroid biosynthesis	12/1794	19/6916	2.43478	0.000685511	0.0105008	0.00882308	1718/6307/1595/2222/6713/3988/120227/7108/1717/6309/8435/50814	12
GO:0051604	GO-BP	protein maturation	99/3583	298/14390	1.33424	0.000689101	0.0211464	0.0197418	MMEL1/DDI2/INPP5B/DHCR24/PCSK9/PRKACB/CTSS/S100A10/SNAPIN/IFI16/CTSE/CAPN2/PARP1/FKBP1B/DPP4/IHH/RHBDD1/SPCS1/NAA50/MME/MAGEF1/MELTF/ADAMTS3/TSPAN5/CASP6/ENPEP/PRSS12/NAA15/CASP3/F11/PCSK1/CAST/YIPF5/ADAM19/TSPAN17/F12/BAK1/MEP1A/PERP/YAE1/SHH/RNF139/PLGRKT/PRSS3/FXN/PCSK5/CDK20/TSPAN15/VSIR/CASP7/NLRP6/LDLRAD3/MYRF/RCE1/AIP/PRCP/CASP1/CARD16/AASDHPPT/TMPRSS4/SORL1/LPCAT3/LRRK2/MYRFL/APAF1/NAA25/SPPL3/P2RX7/ATP7B/F7/ERO1A/PSEN1/ANXA2/APH1B/CIAO2A/FURIN/NAA60/CLN3/PYCARD/TMEM208/GCSH/CPD/TMEM98/CISD3/ACE/AFG3L2/KLK1/KLK3/SRC/IFT52/CTSZ/TMPRSS2/GGT1/XPNPEP3/ACE2/PHEX/SNX12/XIAP/NAA10	99
GO:0009311	GO-BP	oligosaccharide metabolic process	24/3583	52/14390	1.85363	0.000689902	0.0211464	0.0197418	LCT/NEU4/ST3GAL6/SI/GBA3/HEXB/NEU1/B3GALT4/MGAM/FBP1/FUT4/TREH/ST8SIA1/FUT8/ST3GAL2/MPDU1/B4GALNT2/ST6GALNAC1/FUT6/FUT3/FUT2/B3GALT5/NAGA/GLA	24
GO:0005793	GO-CC	endoplasmic reticulum-Golgi intermediate compartment	48/3739	126/14999	1.52819	0.000700749	0.0176637	0.0166094	INPP5B/SEC22B/CNIH3/TGFA/NAT8B/MGAT4A/GORASP1/ROBO1/GOLGB1/COPG1/PROM1/RGMB/TICAM2/TMED7/LMAN2/MGAT4B/MAN1A1/YKT6/TMED4/ERP44/SURF4/GBF1/COPB1/PRRG4/RAB1B/UVRAG/SPPL3/GJB2/PALS1/SERPINA1/CHP1/ANPEP/TMED6/IST1/MYO18A/GOSR2/P4HB/CSNK1D/GALNT1/TMED1/TM6SF2/KDELR1/NUCB1/TRAPPC2B/ERGIC3/CTSZ/VMA21/ATP6AP1	48
GO:0120227	GO-MF	acyl-CoA binding	13/3686	22/14675	2.35257	0.000728338	0.0154875	0.0136554	SCP2/ACOT11/ACBD6/HADHA/DBI/PANK3/ECI2/ACBD5/PANK1/SOAT2/PITPNA/ACADVL/ACBD4	13
GO:0006767	GO-BP	water-soluble vitamin metabolic process	26/3583	58/14390	1.80036	0.00072907	0.0221201	0.0206508	AKR1A1/SLC19A3/BTD/ACP3/MMAA/SLC23A1/VNN1/TPK1/SLC25A32/SLC52A2/RFK/CUBN/GSTO2/AASDHPPT/ALDH1L2/MMAB/AMN/MTHFS/SLC52A1/SHMT1/PNPO/SLC52A3/SLC23A2/PDXK/TCN2/PDXP	26
GO:0097352	GO-BP	autophagosome maturation	26/3583	58/14390	1.80036	0.00072907	0.0221201	0.0206508	LIX1L/SNAPIN/VAMP8/CHMP2B/PIK3R4/ADRB2/SNX14/ATG5/CHMP4C/CHMP5/TSG101/UVRAG/ATP2A2/CHMP4A/CALM1/CLEC16A/CLN3/VPS4A/CHMP1A/CHMP6/EPG5/VPS4B/CHMP2A/CHMP4B/TOM1/LAMP2	26
GO:0007173	GO-BP	epidermal growth factor receptor signaling pathway	41/3583	104/14390	1.5833	0.000735427	0.0222002	0.0207257	BCAR3/RNF115/PIGR/SLC30A10/CCDC88A/TGFA/WDR54/RALB/VIL1/PIK3CA/ZFYVE28/ERBIN/FAM83B/AGR2/RALA/FAM83A/PTPN3/MVB12B/NEURL1/TSG101/PTPRJ/CBL/GPRC5A/HIP1R/PSEN1/PDPK1/MVP/BCAR1/ERBB2/GRB7/VPS25/SOX9/CHMP6/GAREM1/MVB12A/CEACAM1/CBLC/RASSF2/KIF16B/SRC/PTK6	41
GO:0007041	GO-BP	lysosomal transport	46/3583	120/14390	1.53954	0.000744568	0.022359	0.0208739	PCSK9/HOOK1/SNAPIN/LYST/EHD3/GCC2/BIN1/TRAK1/CHMP2B/PIK3R4/SCARB2/AP3B1/ADRB2/CHMP4C/DENND3/CHMP5/NCOA4/AP3M1/FHIP1B/TSG101/SORL1/LRRK2/CDX2/LAMP1/CHMP4A/NEDD4/CLEC16A/CLN3/VPS4A/AP1G1/CHMP1A/RILP/GRN/RNF157/CHMP6/EPG5/VPS4B/HOOK2/USE1/MVB12A/PLEKHF1/CHMP2A/CHMP4B/GPRASP1/LAMP2/MTM1	46
GO:0008333	GO-BP	endosome to lysosome transport	29/3583	67/14390	1.73835	0.000748169	0.022359	0.0208739	HOOK1/SNAPIN/LYST/BIN1/TRAK1/CHMP2B/ADRB2/CHMP4C/DENND3/CHMP5/FHIP1B/TSG101/CDX2/CHMP4A/CLEC16A/VPS4A/CHMP1A/RILP/RNF157/CHMP6/EPG5/VPS4B/HOOK2/MVB12A/PLEKHF1/CHMP2A/CHMP4B/GPRASP1/MTM1	29
hsa00052	KEGG	Galactose metabolism	16/1794	29/6916	2.12694	0.000754163	0.0110501	0.00928466	2582/130589/3099/3938/2720/6476/57016/8972/93432/2592/80201/3098/2538/2584/5211/2717	16
GO:0045296	GO-MF	cadherin binding	105/3686	317/14675	1.31872	0.000756846	0.0157957	0.0139271	ARHGEF16/PARK7/EFHD2/SFN/PRDX1/PKN2/FNBP1L/CGN/F11R/PRDX6/LAD1/CD46/EPCAM/RAB1A/ITGA6/IDH1/CTNNB1/FLNB/CHMP2B/RUVBL1/ABCF3/MB21D2/DLG1/PROM1/PDLIM5/CAST/CTNNA1/CLINT1/H3C6/CLIC1/STK38/HSP90AB1/CD2AP/ARHGAP18/EZR/AFDN/FSCN1/SEPTIN7/YKT6/BAIAP2L1/CDH17/YWHAZ/NDRG1/SCRIB/CHMP5/TJP2/TBC1D2/NIBAN2/ANK3/PDLIM1/SHTN1/PKP3/EPS8L2/ARFIP2/LDHA/PTPRJ/CTNND1/SLC3A2/MARK2/PLCB3/CORO1B/CTTN/CBL/GPRC5A/PKP2/TWF1/LIMA1/KRT18/P2RX4/OLFM4/STK24/STXBP6/PSEN1/NUMB/PAK6/EHD4/TMOD3/ANXA2/PDXDC1/UBFD1/CDH1/IST1/GLOD4/LASP1/JUP/LRRC59/EVPL/CSNK1D/CDH20/CNN2/EEF2/SH3GL1/PLIN3/CC2D1A/EPS15L1/PAK4/PPP1R13L/EPS8L1/PTPRH/MAPRE1/CHMP4B/SRC/PTPRT/YWHAB/HCFC1	105
GO:0097212	GO-BP	lysosomal membrane organization	10/3583	15/14390	2.67746	0.000762912	0.0226862	0.0211793	CHMP2B/ATP10B/CHMP4C/LAPTM4B/CHMP5/CHMP4A/CHMP1A/CHMP6/CHMP2A/CHMP4B	10
GO:0005254	GO-MF	chloride channel activity	25/3686	55/14675	1.80967	0.000818284	0.016547	0.0145896	BEST4/CLCA2/CLCA1/CLCA4/ANO7/ANO10/SLC26A6/CLCN2/GABRA2/CLCN3/CLIC1/CLIC5/TTYH3/CLDN4/CFTR/CLCN1/ANO9/ANO3/SLC17A8/BEST2/FXYD3/CLCN4/CLCN5/GABRE/CLIC2	25
GO:0070330	GO-MF	aromatase activity	10/3686	15/14675	2.65419	0.000822213	0.016547	0.0145896	CYP3A5/CYP3A4/CYP2C18/CYP2C19/CYP2C9/CYP2C8/CYP4F3/CYP4F12/CYP4F2/CYP4F11	10
GO:0006650	GO-BP	glycerophospholipid metabolic process	96/3583	289/14390	1.3341	0.000826263	0.0244484	0.0228245	PLA2G2A/SERINC2/INPP5B/MFSD2A/SLC44A3/MTMR11/PRDX6/LPGAT1/BPNT1/CAPN2/ITPKB/SH3YL1/MBOAT2/LPIN1/EFR3B/HADHA/PLB1/LCLAT1/TTC7A/DBI/ABHD5/IP6K2/ABHD6/PIK3R4/PIK3CB/PLD1/PIK3CA/LIPH/PIGX/PIGZ/DGKQ/PI4K2B/NAAA/GPAT3/CDS1/LPCAT1/MBOAT1/SLC44A4/FIG4/NAPEPLD/AGPAT5/MTMR9/IMPA1/GPAA1/PIP5K1B/SLC44A1/PIP5KL1/AGPAT2/PIP4K2A/IPMK/PNLIPRP2/PGAP2/NR1H3/PLAAT2/PLAAT3/PLCB3/CHKA/UVRAG/APOA4/APOA1/LPCAT3/PIK3C2G/ETNK1/PIP4K2C/NR1H4/CHPT1/SCARB1/ABHD4/AJUBA/PIGH/MTMR10/LPCAT4/ITPKA/PLA2G4F/LIPC/PLA2G10/CLN3/PLSCR3/PIGS/PIP4K2B/PGAP3/DGKE/GDPD1/PCYT2/ABHD3/SOCS6/PNPLA6/SLC27A1/PIK3R2/MBOAT7/CRLS1/ABHD12/AGPAT3/INPP5J/MTM1/MECP2	96
GO:0033293	GO-MF	monocarboxylic acid binding	28/3686	64/14675	1.74181	0.000865588	0.0171143	0.0150898	SCP2/OXER1/FABP1/CYP27C1/UGT1A1/PPARG/ACOX2/RBP2/FABP2/LRAT/FABP6/PPARD/GSTA1/CYP2W1/NAPEPLD/LCN12/AKR1C2/AKR1C3/FFAR4/STX3/PC/VDR/NR1H4/STARD5/PITPNA/ACOX1/CYP4F11/HNF4A	28
GO:0043209	GO-CC	myelin sheath	21/3739	44/14999	1.91458	0.000868889	0.0211719	0.0199082	PRKCZ/PRXL2B/NCMAP/PRKCI/DLG1/SRD5A1/MARVELD2/ITPR3/CA13/SCRIB/PALS1/CALM1/ANXA2/PLLP/PMP22/MYO1D/ERBB2/CNP/BCL2/CALM3/GDI1	21
GO:0046514	GO-BP	ceramide catabolic process	12/3583	20/14390	2.40971	0.000892059	0.0257845	0.0240718	GBA1/LCT/NEU4/GBA3/HEXB/NEU1/GBA2/ASAH2/ACER3/GALC/NAGA/GLA	12
GO:0051923	GO-BP	sulfation	12/3583	20/14390	2.40971	0.000892059	0.0257845	0.0240718	SULT1B1/SULT1E1/NDST1/EXT1/EXT2/CHSY1/SULT1A2/SULT1A4/SULT1A3/CHST5/SULT2A1/SULT2B1	12
GO:0000038	GO-BP	very long-chain fatty acid metabolic process	17/3583	33/14390	2.06895	0.000892987	0.0257845	0.0240718	ELOVL1/ABCD3/ACOX2/HACD2/ELOVL6/ELOVL7/HSD17B4/HACD4/SLC27A4/ACOT4/SLC27A2/ACOX1/TECR/CYP4F12/CYP4F2/SLC27A5/ABCD1	17
GO:0001881	GO-BP	receptor recycling	17/3583	33/14390	2.06895	0.000892987	0.0257845	0.0240718	PCSK9/EHD3/AP1AR/LMTK2/ACHE/SCRIB/CHMP5/OPTN/SORL1/REP15/PHETA1/PSEN1/ANXA2/NSF/PLEKHJ1/KIF16B/ARFGEF2	17
GO:0044058	GO-BP	regulation of digestive system process	17/3583	33/14390	2.06895	0.000892987	0.0257845	0.0240718	ABCG5/ABCG8/STK39/NEUROD1/SLC22A5/SPINK1/SGK1/PRAP1/SCT/KCNQ1/NR1H3/APOA4/APOA1/LPCAT3/HIP1R/WNK4/ENPP7	17
GO:0005912	GO-CC	adherens junction	61/3739	170/14999	1.43942	0.000903991	0.0213167	0.0200443	PARK7/NECTIN4/CTNNB1/MAGI1/FRMD4B/NECTIN3/TNK2/DLG1/SHROOM3/ARHGAP24/PDLIM5/APC/SHROOM1/CTNNA1/VEGFA/PTPRK/EZR/AFDN/BAIAP2L1/PDLIM2/NDRG1/SCRIB/TJP2/NIBAN2/FRMD4A/PDLIM1/PKP3/PLEKHA7/CTNND1/CCDC85B/NECTIN1/CDCA3/PKP2/KRT18/LIN7A/AJUBA/STXBP6/PALS1/CCDC85C/TMOD3/MYO1E/ANXA2/KIFC3/CDH1/LLGL1/FLOT2/JUP/LLGL2/LAMA3/DSC2/CDH20/CAMSAP3/PAK4/CEACAM1/NECTIN2/CYTH2/CXADR/SH3BP1/MSN/DLG3/POF1B	61
GO:0006063	GO-BP	uronic acid metabolic process	9/3583	13/14390	2.78044	0.000952978	0.0271236	0.025322	AKR1A1/PRKCE/UGT1A10/UGT1A1/XYLB/UGT2B15/UGT2A3/UGT2B7/CRYL1	9
GO:0019585	GO-BP	glucuronate metabolic process	9/3583	13/14390	2.78044	0.000952978	0.0271236	0.025322	AKR1A1/PRKCE/UGT1A10/UGT1A1/XYLB/UGT2B15/UGT2A3/UGT2B7/CRYL1	9
GO:0034310	GO-BP	primary alcohol catabolic process	9/3583	13/14390	2.78044	0.000952978	0.0271236	0.025322	SULT1B1/SULT1E1/AKR1B10/AKR1C3/ALDH3B1/SULT1A2/SULT1A4/SULT1A3/SULT2A1	9
GO:0008395	GO-MF	steroid hydroxylase activity	14/3686	25/14675	2.22952	0.000953305	0.0185237	0.0163325	CYP2J2/CYP27A1/CYP2W1/CYP3A5/CYP3A4/CYP7B1/CYP2C18/CYP2C19/CYP2C9/CYP2C8/CYP2R1/CYP2B6/CYP2S1/CYP2D6	14
GO:0044753	GO-CC	amphisome	9/3739	13/14999	2.77719	0.000961988	0.0219754	0.0206637	CHMP2B/CHMP4C/CHMP5/LRRK2/CHMP4A/CHMP1A/CHMP6/CHMP2A/CHMP4B	9
GO:1901567	GO-MF	fatty acid derivative binding	12/3686	20/14675	2.38877	0.000970702	0.018542	0.0163487	SCP2/ACOT11/ACBD6/HADHA/OXER1/DBI/ECI2/ACBD5/SOAT2/PITPNA/ACADVL/ACBD4	12
GO:0120192	GO-BP	tight junction assembly	26/3583	59/14390	1.76985	0.000998176	0.0281646	0.0262938	EPHB2/PATJ/F11R/STRN/FZD5/PDCD6IP/ILDR1/DLG1/MARVELD2/OCLN/APC/AFDN/MICALL2/CLDN3/CLDN4/CLDN15/CLDN23/GRHL2/ARL2/CLDN9/MARVELD3/CLDN7/OCEL1/LSR/POF1B/CLDN2	26
GO:0120193	GO-BP	tight junction organization	28/3583	65/14390	1.73005	0.00100334	0.0281646	0.0262938	EPHB2/PATJ/F11R/STRN/FZD5/PDCD6IP/ILDR1/DLG1/MARVELD2/OCLN/APC/AFDN/MICALL2/CLDN3/CLDN4/CLDN15/CLDN23/GRHL2/EXT1/ARL2/TGFB3/CLDN9/MARVELD3/CLDN7/OCEL1/LSR/POF1B/CLDN2	28
GO:0006081	GO-BP	cellular aldehyde metabolic process	27/3583	62/14390	1.74898	0.00100369	0.0281646	0.0262938	PARK7/AKR7A3/AKR7A2/AKR1A1/ABCA4/MGAT4A/CYP27C1/IDH1/PNKD/GLYCTK/CLCN2/REST/GLO1/ALDOB/AKR1C3/TKFC/ALDH3B1/TPI1/DHRS4/DHRS4L2/HAGH/BCO1/ALDH3A2/PNPO/RDH13/PDXK/PDXP	27
hsa00900	KEGG	Terpenoid backbone biosynthesis	13/1794	22/6916	2.278	0.00100415	0.0140999	0.0118472	23463/79947/3158/2224/3157/3156/39/2339/3422/23590/9986/4598/4597	13
GO:0019076	GO-BP	viral release from host cell	15/3583	28/14390	2.15153	0.00105739	0.0292967	0.0273508	CHMP2B/TRIM31/CHMP4C/CHMP5/TSG101/PC/VPS37B/CHMP4A/VPS4A/IST1/CHMP1A/CHMP6/VPS4B/CHMP2A/CHMP4B	15
GO:0035891	GO-BP	exit from host cell	15/3583	28/14390	2.15153	0.00105739	0.0292967	0.0273508	CHMP2B/TRIM31/CHMP4C/CHMP5/TSG101/PC/VPS37B/CHMP4A/VPS4A/IST1/CHMP1A/CHMP6/VPS4B/CHMP2A/CHMP4B	15
GO:0048193	GO-BP	Golgi vesicle transport	94/3583	284/14390	1.3293	0.00105874	0.0292967	0.0273508	SEC22B/COPA/SEC16B/CRYZL2P-SEC16B/GOLT1A/CNST/EHD3/SPAST/RAB1A/EXOC6B/GCC2/CCDC93/RAB6D/SEC13/GOLGA4/SCAP/TFG/COPG1/COPB2/PRKCI/CEP19/STX18/EXOC1/AP1AR/SEC24D/PDCD6/TICAM2/TMED7/AP3S1/SAR1B/SEC24A/YIPF5/LMAN2/KDELR2/YKT6/TMED4/ARF5/INSIG1/RNF139/VPS13A/BICD2/RAB14/OPTN/ANK3/SAR1A/EXOC6/GBF1/COPB1/RAB1B/UVRAG/ARCN1/SORL1/GOLT1B/LRRK2/KRT18/COPZ1/LAMP1/STXBP6/MIA2/GOLGA5/AMN/MYO5A/VPS13C/SCAMP2/RAB26/CLN3/TMED6/AP1G1/SPIRE2/RABEP1/RANGRF/LLGL1/MYO18A/NSF/GOSR2/CSNK1D/TRAPPC8/IER3IP1/DNM2/TMED1/RAB8A/USE1/KDELR1/TRAPPC2B/KIF16B/ERGIC3/SYS1/ARFGEF2/ATP9A/DOP1B/KDELR3/ARFGAP3/RAB41/SNX12	94
hsa03320	KEGG	PPAR signaling pathway	29/1794	66/6916	1.6939	0.00109779	0.0147982	0.0124339	6342/34/3158/2168/1622/1593/5468/8309/1962/2169/3157/2172/5467/364/10999/51703/10062/345/335/5106/11001/5170/51/376497/10998/5105/5465/2710/2182	29
GO:0006486	GO-BP	protein glycosylation	73/3583	212/14390	1.38293	0.00111428	0.0305506	0.0285214	DHDDS/TMEM59/ALG14/GALNT14/GFPT1/TET3/ST3GAL5/MGAT4A/GALNT5/GALNT3/B3GNT7/STT3B/GORASP1/TRAK1/ST3GAL6/B4GALT4/B3GNT5/TET2/OSTC/GALNT7/GCNT4/MAN2A1/MGAT4B/GCNT2/B3GALT4/MAN1A1/PLOD3/ARFGEF1/EXT1/ST3GAL1/GCNT1/GALNT12/DOLPP1/ABO/TET1/FUT11/EXT2/SLC35C1/B3GNT6/AQP11/FUT4/GALNT8/ST8SIA1/GALNT6/RXYLT1/GALNT4/MLEC/TMTC4/FUT8/PSEN1/ENTPD5/NUDT14/CHP1/GCNT3/SLC51B/ALG1/PMM2/ST3GAL2/MPDU1/B4GALNT2/ST6GALNAC1/MGAT5B/GALNT1/FUT6/FUT3/B3GNT3/B3GNT8/FUT2/POFUT1/B3GALT5/GAL3ST1/MGAT3/PMM1	73
GO:0043413	GO-BP	macromolecule glycosylation	73/3583	212/14390	1.38293	0.00111428	0.0305506	0.0285214	DHDDS/TMEM59/ALG14/GALNT14/GFPT1/TET3/ST3GAL5/MGAT4A/GALNT5/GALNT3/B3GNT7/STT3B/GORASP1/TRAK1/ST3GAL6/B4GALT4/B3GNT5/TET2/OSTC/GALNT7/GCNT4/MAN2A1/MGAT4B/GCNT2/B3GALT4/MAN1A1/PLOD3/ARFGEF1/EXT1/ST3GAL1/GCNT1/GALNT12/DOLPP1/ABO/TET1/FUT11/EXT2/SLC35C1/B3GNT6/AQP11/FUT4/GALNT8/ST8SIA1/GALNT6/RXYLT1/GALNT4/MLEC/TMTC4/FUT8/PSEN1/ENTPD5/NUDT14/CHP1/GCNT3/SLC51B/ALG1/PMM2/ST3GAL2/MPDU1/B4GALNT2/ST6GALNAC1/MGAT5B/GALNT1/FUT6/FUT3/B3GNT3/B3GNT8/FUT2/POFUT1/B3GALT5/GAL3ST1/MGAT3/PMM1	73
GO:1901618	GO-MF	organic hydroxy compound transmembrane transporter activity	18/3686	36/14675	1.99064	0.0011169	0.0209791	0.0184974	ABCA4/SLC51A/SLC18A1/SLC10A5/AQP7/AQP3/SLC5A12/SLCO2B1/AQP11/SLC2A13/SLC16A7/SLC10A2/SLC51B/SLC5A11/SLC6A4/ABCC3/CEACAM1/SLC5A1	18
GO:0001889	GO-BP	liver development	46/3583	122/14390	1.5143	0.00112018	0.0305721	0.0285415	RPS6KA1/PCSK9/ACADM/HMGCS2/NOTCH2/TGFA/CPS1/IHH/UGT1A10/UGT1A1/PIK3CA/SRD5A1/ITGA2/PTCD2/MAN2A1/COBL/MET/EZH2/CDKN2B/PTPN3/ASS1/ARID5B/MDK/RELA/TBX3/HNF1A/PRMT5/PCK2/ARF6/GFER/RPGRIP1L/CSNK2A2/HNF1B/SOX9/GATA6/PRKCSH/CEBPA/CEBPG/LSR/CEACAM1/HNF4A/ADA/PCK1/MPST/ACO2/OTC	46
GO:0009111	GO-BP	vitamin catabolic process	8/3583	11/14390	2.92086	0.00114925	0.0306654	0.0286286	CYP2W1/CYP3A4/MTHFS/CYP4F3/CYP4F12/CYP4F2/CYP4F11/PDXP	8
GO:0015780	GO-BP	nucleotide-sugar transmembrane transport	8/3583	11/14390	2.92086	0.00114925	0.0306654	0.0286286	SLC35D1/SLC35A3/SLC35A5/SLC35A1/SLC35D2/SLC35C1/SLC35B1/SLC35A2	8
GO:0033540	GO-BP	fatty acid beta-oxidation using acyl-CoA oxidase	8/3583	11/14390	2.92086	0.00114925	0.0306654	0.0286286	SCP2/ACOX2/EHHADH/CROT/CRAT/DECR2/ACOX1/ACOT8	8
GO:0051469	GO-BP	vesicle fusion with vacuole	8/3583	11/14390	2.92086	0.00114925	0.0306654	0.0286286	CHMP2B/CHMP4C/CHMP5/CHMP4A/CHMP1A/CHMP6/CHMP2A/CHMP4B	8
GO:0061763	GO-BP	multivesicular body-lysosome fusion	8/3583	11/14390	2.92086	0.00114925	0.0306654	0.0286286	CHMP2B/CHMP4C/CHMP5/CHMP4A/CHMP1A/CHMP6/CHMP2A/CHMP4B	8
GO:1904930	GO-CC	amphisome membrane	8/3739	11/14999	2.91745	0.00115911	0.0244128	0.0229557	CHMP2B/CHMP4C/CHMP5/CHMP4A/CHMP1A/CHMP6/CHMP2A/CHMP4B	8
GO:0005253	GO-MF	anion channel activity	28/3686	65/14675	1.71501	0.00116055	0.0214417	0.0189053	BEST4/CLCA2/CLCA1/CLCA4/LRRC8D/ANO7/ANO10/SLC26A6/CLCN2/GABRA2/CLCN3/VDAC1/CLIC1/CLIC5/TTYH3/CLDN4/CFTR/CLCN1/SLC1A1/ANO9/ANO3/SLC17A8/BEST2/FXYD3/CLCN4/CLCN5/GABRE/CLIC2	28
GO:0030117	GO-CC	membrane coat	35/3739	87/14999	1.61382	0.00116888	0.0244128	0.0229557	COPA/SEC13/COPG1/COPB2/SEC24D/PDCD6/AP3B1/TMED7/AP3S1/SAR1B/SEC24A/CLINT1/CLTB/KCNQ5/AP1S1/AP3M2/SAR1A/AP3M1/COPB1/AP5B1/ARCN1/NECAP1/COPZ1/CHMP4A/AP4S1/AP5M1/AP1G1/EPN3/AP1M2/EPS15L1/EPN1/CHMP2A/AP5S1/CHMP4B/BAIAP2L2	35
GO:0048475	GO-CC	coated membrane	35/3739	87/14999	1.61382	0.00116888	0.0244128	0.0229557	COPA/SEC13/COPG1/COPB2/SEC24D/PDCD6/AP3B1/TMED7/AP3S1/SAR1B/SEC24A/CLINT1/CLTB/KCNQ5/AP1S1/AP3M2/SAR1A/AP3M1/COPB1/AP5B1/ARCN1/NECAP1/COPZ1/CHMP4A/AP4S1/AP5M1/AP1G1/EPN3/AP1M2/EPS15L1/EPN1/CHMP2A/AP5S1/CHMP4B/BAIAP2L2	35
GO:0009312	GO-BP	oligosaccharide biosynthetic process	13/3583	23/14390	2.27002	0.00118279	0.0312252	0.0291512	ST3GAL6/B3GALT4/FBP1/FUT4/FUT8/ST3GAL2/MPDU1/B4GALNT2/ST6GALNAC1/FUT6/FUT3/FUT2/B3GALT5	13
GO:0061162	GO-BP	establishment of monopolar cell polarity	13/3583	23/14390	2.27002	0.00118279	0.0312252	0.0291512	CDC42/PATJ/PRKCI/FAT1/FSCN1/SCRIB/GBF1/SLC9A3R1/LAMA1/CAMSAP3/SYNE4/SH3BP1/MSN	13
GO:0019400	GO-BP	alditol metabolic process	11/3583	18/14390	2.45434	0.00119112	0.0312252	0.0291512	GPD2/GK5/MOGAT3/GOT1/TKFC/MOGAT2/TPI1/PCK2/GALK1/PCK1/GK	11
GO:0030050	GO-BP	vesicle transport along actin filament	11/3583	18/14390	2.45434	0.00119112	0.0312252	0.0291512	FNBP1L/MYO7B/MYO6/WASL/MYO1A/MYO5C/MYO5A/MYO1E/MYO1D/MYO5B/ACTN4	11
GO:0005338	GO-MF	nucleotide-sugar transmembrane transporter activity	8/3686	11/14675	2.89548	0.00122346	0.0215446	0.0189961	SLC35D1/SLC35A3/SLC35A5/SLC35A1/SLC35D2/SLC35C1/SLC35B1/SLC35A2	8
GO:0016846	GO-MF	carbon-sulfur lyase activity	8/3686	11/14675	2.89548	0.00122346	0.0215446	0.0189961	GSTM4/MGST3/SCLY/MGST2/GLO1/KYAT1/CENPV/HCCS	8
GO:0004177	GO-MF	aminopeptidase activity	19/3686	39/14675	1.9396	0.00122347	0.0215446	0.0189961	RNPEP/DPP4/METAP1D/DNPEP/RNPEPL1/ENPEP/F11/ERAP1/LNPEP/DPP7/XPNPEP1/NAALADL1/MMP17/ANPEP/KDM8/MMP15/PEPD/XPNPEP3/XPNPEP2	19
GO:0051047	GO-BP	positive regulation of secretion	87/3583	261/14390	1.33873	0.00125363	0.0327203	0.030547	C1QTNF12/NR0B2/S100A10/PFKFB2/SDC1/PRKCE/VAMP8/PLA2R1/GCG/PPARG/RAB5A/PDCD6IP/GNAI2/ILDR1/SNX4/EXOC1/C1QTNF3/OXCT1/ISL1/F2RL1/PCSK1/SLC12A2/SEC24A/SPINK1/PPARD/CD2AP/CNR1/ATG5/RFX6/STXBP5/EZR/SCIN/INHBA/SRI/ACHE/CFTR/CDK5/ADAM9/UNC13B/UCN3/FRMD4A/CXCL12/MCU/GLUD1/FFAR4/TCF7L2/SCT/TSG101/OSBP/SYT7/P2RY2/EXPH5/C2CD2L/NR1H4/P2RX7/P2RX4/AACS/LAMP1/PCK2/ARF6/RAB15/TGFB3/RAB27A/ANXA2/SCAMP5/PLA2G10/STX1B/ITGAM/SMPD3/VPS4A/AP1G1/RPH3AL/ALOX12B/MYO18A/SLC6A4/RASL10B/IER3IP1/RAB27B/TNFRSF11A/VPS4B/CYP4F2/GIPR/SPHK2/TRPM4/CHMP2A/EDN3/ACSL4	87
GO:0030301	GO-BP	cholesterol transport	38/3583	97/14390	1.57335	0.00129492	0.0336511	0.031416	SCP2/PCSK9/APOB/ABCG5/ABCG8/OSBPL6/PPARG/STARD4/SEC24A/APOM/ABCA13/CFTR/SHH/TTC39B/PIP4K2A/NR1H3/OSBP/SYT7/TSKU/APOA4/APOC3/APOA1/LPCAT3/LIMA1/SOAT2/SCARB1/LIPC/ANXA2/STARD5/FURIN/PLA2G10/VPS4A/ENPP7/LIPG/VPS4B/OSBPL2/SREBF2/TSPO	38
GO:0008238	GO-MF	exopeptidase activity	36/3686	90/14675	1.59251	0.00130875	0.0226917	0.0200074	RNPEP/DPP4/METAP1D/CPO/DNPEP/RNPEPL1/NUDT16/MME/ENPEP/F11/ERAP1/LNPEP/PRSS16/MEP1A/ERMP1/AGTPBP1/DPP7/XPNPEP1/NAALADL1/RCE1/PRCP/MMP17/ANPEP/KDM8/MMP15/DPEP1/CPD/SCRN2/ACE/CNDP2/PEPD/CTSA/CTSZ/XPNPEP3/ACE2/XPNPEP2	36
GO:0044088	GO-BP	regulation of vacuole organization	23/3583	51/14390	1.81122	0.00131074	0.0337686	0.0315256	SNX7/ELAPOR1/SEC22B/RALB/RAB5A/ADPRH/SNX4/SCARB2/EHMT2/RNF5/LAPTM4B/SNX30/LRSAM1/PIP4K2A/RAB1B/LRRK2/PIP4K2C/CHMP4A/ANXA2/PIP4K2B/GRN/CHMP4B/MTM1	23
GO:2000649	GO-BP	regulation of sodium ion transmembrane transporter activity	23/3583	51/14390	1.81122	0.00131074	0.0337686	0.0315256	SLC9A1/PCSK9/ATP1B1/PRKCE/STK39/CAMK2D/GLRX/CNKSR3/WNK2/PTPN3/ANK3/KCNQ1/CHP1/NEDD4/CHP2/RANGRF/WNK4/SLC9A3R1/NEDD4L/DNM2/FXYD3/FXYD7/ACTN4	23
GO:0031016	GO-BP	pancreas development	29/3583	69/14390	1.68796	0.00131706	0.0337858	0.0315417	IL6R/NR5A2/NEUROD1/IHH/CTNNB1/GSK3B/ISL1/PCSK1/BAK1/RFX6/MET/SHH/MNX1/NEUROG3/TCF7L2/PAX6/SIDT2/GDF11/HNF1A/MSLN/PDPK1/HNF1B/SOX9/GATA6/GSK3A/GIPR/INSM1/FOXA2/HNF4A	29
GO:0007043	GO-BP	cell-cell junction assembly	46/3583	123/14390	1.50199	0.00136408	0.0348424	0.0325281	EPHB2/PATJ/PKN2/RHOC/F11R/STRN/FZD5/PDCD6IP/CTNNB1/ILDR1/DLG1/UGT8/MARVELD2/OCLN/APC/CTNNA1/AFDN/MICALL2/FSCN1/CLDN3/CLDN4/CLDN15/CLDN23/GRHL2/PKP3/CTNND1/ARL2/PKP2/HDAC7/NR1H4/GJB2/CLDN9/MARVELD3/CLDN7/JUP/CNTNAP1/ACE/EPB41L3/CDH20/OCEL1/LSR/PARD6B/ACE2/GJB1/POF1B/CLDN2	46
GO:0008028	GO-MF	monocarboxylic acid transmembrane transporter activity	21/3686	45/14675	1.85793	0.00138638	0.0236735	0.0208731	MFSD2A/SLC16A14/SLC6A6/SLC26A6/SLC51A/ABCG2/SLC10A5/SLC27A4/SLC5A12/SLCO2B1/SLC6A13/SLC16A7/SLC10A2/SLC27A2/SLC51B/ABCC3/SLC9A3R1/SLC16A5/SLC27A1/CEACAM1/SLC27A5	21
GO:0008194	GO-MF	UDP-glycosyltransferase activity	45/3686	119/14675	1.50553	0.00142385	0.0239505	0.0211173	GALNT14/MGAT4A/GALNT5/GALNT3/CHPF/B3GNT7/UGT1A10/UGT1A1/B4GALT4/B3GNT5/UGT2B15/UGT2A3/UGT2B7/UGT8/GALNT7/HEXB/GCNT4/MGAT4B/GCNT2/B3GALT4/PLOD3/CHPF2/CSGALNACT1/EXT1/GCNT1/GALNT12/ABO/CSGALNACT2/EXT2/B3GNT6/B4GALNT3/GALNT8/GALNT6/B4GALNT1/RXYLT1/GALNT4/GCNT3/CHSY1/B4GALNT2/MGAT5B/GALNT1/B3GNT3/B3GNT8/B3GALT5/MGAT3	45
hsa00512	KEGG	Mucin type O-glycan biosynthesis	17/1794	33/6916	1.98595	0.001446	0.0187424	0.015748	79623/11227/2591/51809/51301/6482/2650/79695/192134/26290/11226/8693/9245/6483/55808/2589/10331	17
GO:0032511	GO-BP	late endosome to vacuole transport via multivesicular body sorting pathway	14/3583	26/14390	2.16256	0.00145189	0.0367709	0.0343285	STAM2/VTA1/CHMP4C/VPS28/CHMP5/TSG101/VPS37C/VPS37B/VPS36/CHMP4A/VPS25/CHMP6/MVB12A/CHMP4B	14
GO:0070861	GO-BP	regulation of protein exit from endoplasmic reticulum	14/3583	26/14390	2.16256	0.00145189	0.0367709	0.0343285	SEC16B/CRYZL2P-SEC16B/GCC2/SAR1B/INSIG1/SAR1A/CD81/SORL1/OS9/UBAC2/TMEM30B/SLC51B/TM9SF4/UBE2G2	14
GO:0019320	GO-BP	hexose catabolic process	18/3583	37/14390	1.95382	0.00149889	0.037801	0.0352902	GALE/PFKFB2/GALM/HK2/GLB1/GLYCTK/GALT/ALDOB/HK1/TKFC/LRP5/FUT4/TPI1/FUT8/GALK1/FUT6/FUT2/PFKL	18
GO:0015298	GO-MF	solute:cation antiporter activity	17/3686	34/14675	1.99064	0.00152603	0.0249252	0.0219767	SLC9A1/SLC9A2/SLC9C1/SLC9A9/LETM1/SLC9B2/CLCN3/SLC9A3/SLC25A13/SLC22A18/SLC3A2/SLC8B1/TMCO3/CHP1/CLCN4/CLCN5/SLC9A6	17
GO:0016709	GO-MF	oxidoreductase activity, acting on paired donors, with incorporation or reduction of molecular oxygen, NAD(P)H as one donor, and incorporation of one atom of oxygen	17/3686	34/14675	1.99064	0.00152603	0.0249252	0.0219767	FMO5/FMO1/FMO4/CYP27A1/MICAL1/CYP51A1/CYP3A4/CYP7B1/SQLE/AKR1C2/AKR1C3/CYP2C19/CYP2C9/CYP4F2/CYP4F11/CYP2B6/CYP2D6	17
GO:0006071	GO-BP	glycerol metabolic process	10/3583	16/14390	2.51012	0.00158079	0.0396992	0.0370623	GPD2/GK5/MOGAT3/GOT1/TKFC/MOGAT2/TPI1/PCK2/PCK1/GK	10
GO:0035089	GO-BP	establishment of apical/basal cell polarity	12/3583	21/14390	2.29496	0.00161171	0.0401383	0.0374723	CDC42/PATJ/PRKCI/FAT1/FSCN1/SCRIB/SLC9A3R1/LAMA1/CAMSAP3/SYNE4/SH3BP1/MSN	12
GO:1902774	GO-BP	late endosome to lysosome transport	12/3583	21/14390	2.29496	0.00161171	0.0401383	0.0374723	SNAPIN/CHMP2B/CHMP4C/CHMP5/LRRK2/CHMP4A/VPS4A/CHMP1A/CHMP6/VPS4B/CHMP2A/CHMP4B	12
hsa01250	KEGG	Biosynthesis of nucleotide sugars	18/1794	36/6916	1.92754	0.00164343	0.0205124	0.0172352	2582/2673/55577/3099/7358/2762/7264/2592/54187/80201/3098/55907/2585/4351/5373/197258/2584/5372	18
GO:0051650	GO-BP	establishment of vesicle localization	66/3583	191/14390	1.38779	0.00169413	0.0420158	0.039225	PRKCZ/FNBP1L/LINC00869/SNAPIN/SEC16B/CRYZL2P-SEC16B/SDC1/RAB1A/EXOC6B/MYO7B/MLPH/RAB17/PDCD6IP/CTNNB1/TRAK1/TBC1D23/TFG/CEP19/EXOC1/AP1AR/PDCD6/AP3B1/AP3S1/SAR1B/MYO6/SNAP91/YKT6/WASL/CDK5/AP3M2/SCRIB/SAR1A/AP3M1/EXOC6/GBF1/CCDC186/TSG101/LRRK2/BLOC1S1/MYO1A/LIN7A/PSEN1/BLOC1S6/MYO5C/MYO5A/RAB27A/MYO1E/RAB11A/BICDL2/CLN3/SMPD3/VPS4A/MYO1D/CSNK1D/TRAPPC8/MYO5B/VPS4B/AP1M2/DNM2/ACTN4/TRAPPC2B/CHMP2A/KIF3B/ATP9A/ARFGAP3/GPR143	66
GO:0032868	GO-BP	response to insulin	79/3583	236/14390	1.3444	0.00178833	0.0441687	0.041235	C1QTNF12/PRKCZ/SLC9A1/SESN2/PCSK9/BCAR3/HMGCS2/ZBTB7B/PKLR/BGLAP/ADIPOR1/PARP1/LPIN1/HADHA/KHK/PPARG/EPM2AIP1/SCAP/GNAI2/GSK3B/PRKCI/TNFSF10/PIK3CA/HADH/SRD5A1/PRKAA1/APC/AP3S1/ENPP1/HDAC9/BAIAP2L1/INSIG1/SLC39A14/PRKDC/GPT/GCNT1/GKAP1/FBP1/SLC27A4/PIP4K2A/EIF4EBP2/GOT1/VWA2/KCNQ1/ESRRA/SORL1/PIP4K2C/CDK4/NR1H4/APPL2/FOXO1/PCK2/RAB15/ZFP36L1/MYO5A/VPS13C/SELENOS/PDPK1/HSD11B2/BCAR1/MEAK7/ZDHHC7/PIP4K2B/PDK2/LPIN2/TNFRSF11A/RAB8A/SLC27A1/PIK3R2/AKT2/GSK3A/CEACAM1/EIF6/SRC/LPIN3/PCK1/PPARA/SYAP1/OTC	79
GO:0098739	GO-BP	import across plasma membrane	57/3583	161/14390	1.42188	0.00180848	0.0444124	0.0414625	SLC2A5/SLC9A1/ATP1A1/ATP1B1/CACNA1E/SLC9A2/KCNJ3/KCNJ13/SLC6A6/SLC6A20/CACNA1D/SLC9C1/SLC12A8/SLC9A9/DLG1/SLC9A3/SLC12A7/SLC12A2/SLC22A4/SLC36A1/KCNK5/FYN/SLC39A14/PPP3CC/SLC39A4/SLC1A1/WNK2/ACSL5/KCNQ1/SLC15A3/SLC3A2/SLC36A4/SLC6A13/SCNN1A/SLC38A1/SLC39A5/SLC17A8/SLC15A4/SLC15A1/AKAP5/PSEN1/ARL6IP1/SLC43A2/TRPV3/TRPV2/WNK4/KCNJ16/SLC9A3R1/SLC27A1/AKT2/TRPM4/SLC27A5/KCNJ6/SLC5A1/ACE2/CACNA1F/SLC9A6	57
GO:0044091	GO-BP	membrane biogenesis	25/3583	58/14390	1.73112	0.00181306	0.0444124	0.0414625	EPHB2/S100A10/UBXN2A/SPAST/CHMP2B/CHMP4C/PTPRD/CHMP5/ANK3/PEX16/LRP4/BANF1/STX2/CHMP4A/ANXA2/PEX11A/UBE2I/VPS4A/CHMP1A/TLCD2/CHMP6/VPS4B/CHMP2A/CHMP4B/NLGN3	25
GO:0005774	GO-CC	vacuolar membrane	137/3739	441/14999	1.2462	0.00182029	0.036962	0.0347558	GNB1/SLC66A1/TSPAN1/TMEM59/PCSK9/ELAPOR1/LAMTOR5/GDAP2/SNAPIN/GBA1/GLMP/PIGR/SLC3A1/VAMP8/DPP4/CYBRD1/TMBIM1/ITM2C/SEC13/TEX264/ABHD6/CHMP2B/ATP6V1A/SLC49A4/ACP3/MFSD1/PLD1/ATP8A1/SCARB2/ENPEP/CLCN3/TLR3/LPCAT1/OCLN/WDR41/AP3B1/LNPEP/ANXA6/SLC36A1/ATP10B/NEU1/HSP90AB1/LMBRD1/SLC17A5/MYO6/SNX14/CD164/ENPP1/VNN1/ZNRF2/ABCA13/BRI3/AP1S1/CFTR/ATP6V0E2/ATP6V1B2/SLC39A14/CHMP4C/LAPTM4B/CHMP5/VPS13A/RAB14/SURF4/CUBN/MARCHF8/AP3M1/FFAR4/CTSD/ACP2/SLC15A3/SYT7/TMEM179B/SLC3A2/PLAAT3/AP5B1/UVRAG/PRCP/SIDT2/MGST1/BLOC1S1/GLIPR1/DRAM1/P2RX4/SCARB1/SLC15A4/SLC46A3/LAMP1/TM9SF1/CHMP4A/AP5M1/PSEN1/SLC30A4/SPPL2A/ANXA2/VPS13C/ANPEP/NPRL3/PGAP6/CLEC16A/CLN3/ATP6V0D1/VPS4A/AP1G1/MEAK7/CHMP1A/RILP/TM4SF5/CD68/RAB5C/ATP6V0A1/GRN/NSF/MMD/CYB561/RPTOR/CHMP6/RNF152/GNA11/MARCHF2/AP1M2/PLEKHF1/CEACAM6/SPHK2/TMEM150B/CHMP2A/AP5S1/CHMP4B/YWHAB/CTSA/DNAJC5/TOM1/GPR143/CLCN4/CLCN5/LAMP2/ABCD1/ATP6AP1	137
hsa05207	KEGG	Chemical carcinogenesis - receptor activation	59/1794	162/6916	1.40401	0.00187127	0.0225221	0.0189238	6195/5567/2948/4853/148327/9970/4259/54575/54658/5894/2771/776/5291/5290/604/7366/79799/7364/4258/154/7422/3326/85315/2939/2938/3841/2099/107/1576/2053/9314/119391/90993/5970/9049/4257/3845/7421/112/2254/688/6655/1139/54852/5595/6777/6776/3837/596/5605/84699/5296/208/1555/6714/5465/778/27330/331	59
GO:0006654	GO-BP	phosphatidic acid biosynthetic process	16/3583	32/14390	2.00809	0.00189247	0.0461686	0.043102	LPIN1/LCLAT1/ABHD5/PLD1/LIPH/DGKQ/GPAT3/LPCAT1/AGPAT5/AGPAT2/NR1H4/ABHD4/LPCAT4/DGKE/SLC27A1/AGPAT3	16
GO:0015297	GO-MF	antiporter activity	31/3686	76/14675	1.62394	0.0019059	0.030685	0.0270552	SLC9A1/SLC35D1/SLC9A2/SLC26A6/SLC9C1/SLC9A9/SLC26A1/LETM1/SLC4A4/SLC9B2/CLCN3/SLC9A3/SLC35A1/SLC25A13/SLC26A3/SLC35D2/SLC25A16/SLC22A18/SLC35C1/SLC3A2/SLC37A4/SLC8B1/SLC25A15/TMCO3/CHP1/SLC35B1/SLC37A1/CLCN4/CLCN5/SLC25A5/SLC9A6	31
GO:0019751	GO-BP	polyol metabolic process	39/3583	102/14390	1.5356	0.00191224	0.0464613	0.0433753	INPP5B/GBA1/BPNT1/ITPKB/GPD2/CYP27A1/SGPP2/IP6K2/GK5/NAAA/PRKG2/CYP3A4/MOGAT3/IMPA1/SPTLC1/ASAH2/IPMK/MINPP1/GOT1/CYP2R1/TKFC/MOGAT2/ACER3/TPI1/PCK2/SPTLC2/ITPK1/DEGS2/ITPKA/PPIP5K1/GALK1/PLPP2/ISYNA1/SPHK2/SPTLC3/PCK1/INPP5J/GK/MECP2	39
GO:0072659	GO-BP	protein localization to plasma membrane	88/3583	268/14390	1.31875	0.00195363	0.0472746	0.0441346	PRKCZ/ARHGEF16/EPHB2/TMEM59/FYB2/PDZK1/S100A10/F11R/ATP1B1/CNST/EFR3B/EHD3/PRKCE/TTC7A/CCDC88A/VAMP8/TMBIM1/VIL1/GOLGA4/GORASP1/ZDHHC3/EPHA3/NECTIN3/ZDHHC23/PLS1/PRKCI/TNIK/DLG1/PRKG2/TSPAN5/FCHO2/RAPGEF6/TSPAN17/MRAP2/MAP7/EZR/AFDN/AGR2/CNPY4/CDK5/SCRIB/OPTN/ANK3/TSPAN15/ZFYVE27/PKP3/CD81/ZDHHC5/STX3/FRMD8/PACS1/PDZD3/PKP2/KRT18/RILPL2/ARF6/LGALS3/AKAP5/RAB15/PALS1/NUMB/AMN/EHD4/MYO5A/RAB11A/PTPN9/RAB26/PDPK1/CLN3/CDH1/VPS4A/ATP2C2/ZDHHC7/RANGRF/FLOT2/JUP/NSF/ITGA3/SLC9A3R1/EPB41L3/CRB3/RAB8A/PIK3R2/PLEKHF1/AKT2/BCL2L1/SYS1/ATP6AP1	88
GO:0061008	GO-BP	hepaticobiliary system development	46/3583	125/14390	1.47796	0.00199482	0.0479103	0.044728	RPS6KA1/PCSK9/ACADM/HMGCS2/NOTCH2/TGFA/CPS1/IHH/UGT1A10/UGT1A1/PIK3CA/SRD5A1/ITGA2/PTCD2/MAN2A1/COBL/MET/EZH2/CDKN2B/PTPN3/ASS1/ARID5B/MDK/RELA/TBX3/HNF1A/PRMT5/PCK2/ARF6/GFER/RPGRIP1L/CSNK2A2/HNF1B/SOX9/GATA6/PRKCSH/CEBPA/CEBPG/LSR/CEACAM1/HNF4A/ADA/PCK1/MPST/ACO2/OTC	46
GO:0061339	GO-BP	establishment or maintenance of monopolar cell polarity	13/3583	24/14390	2.17543	0.00199593	0.0479103	0.044728	CDC42/PATJ/PRKCI/FAT1/FSCN1/SCRIB/GBF1/SLC9A3R1/LAMA1/CAMSAP3/SYNE4/SH3BP1/MSN	13
GO:0016758	GO-MF	hexosyltransferase activity	59/3686	167/14675	1.40656	0.00200485	0.0318235	0.028059	GBA1/GALNT14/MGAT4A/GALNT5/GALNT3/CHPF/B3GNT7/UGT1A10/UGT1A1/STT3B/B4GALT4/B3GNT5/PIGZ/UGT2B15/UGT2A3/UGT2B7/OSTC/UGT8/GALNT7/HEXB/GCNT4/MGAT4B/GCNT2/B3GALT4/PLOD3/CHPF2/CSGALNACT1/EXT1/MTAP/GBA2/GCNT1/GALNT12/ABO/CSGALNACT2/FUT11/EXT2/B3GNT6/FUT4/B4GALNT3/GALNT8/GALNT6/B4GALNT1/GALNT4/TMTC4/FUT8/GCNT3/CHSY1/ALG1/B4GALNT2/MGAT5B/GALNT1/FUT6/FUT3/B3GNT3/B3GNT8/FUT2/POFUT1/B3GALT5/MGAT3	59
GO:0050714	GO-BP	positive regulation of protein secretion	42/3583	112/14390	1.50607	0.00202745	0.0484164	0.0452005	C1QTNF12/NR0B2/PFKFB2/PRKCE/GCG/PPARG/EXOC1/C1QTNF3/OXCT1/ISL1/F2RL1/PCSK1/SEC24A/PPARD/CD2AP/RFX6/EZR/SRI/ACHE/CFTR/ADAM9/UNC13B/UCN3/FRMD4A/MCU/GLUD1/TCF7L2/OSBP/EXPH5/C2CD2L/NR1H4/P2RX7/AACS/PCK2/ARF6/TGFB3/RPH3AL/MYO18A/IER3IP1/GIPR/TRPM4/ACSL4	42
GO:1901292	GO-BP	nucleoside phosphate catabolic process	32/3583	80/14390	1.60648	0.00203321	0.0484164	0.0452005	NUDT17/XDH/SUCLG1/OGG1/SUCLG2/NUDT16/NUDT9/NUDT12/HINT1/DNPH1/SMPDL3A/ENPP3/ENPP1/PDE10A/NEIL2/GDA/ENTPD2/ENTPD8/ENTPD1/ENTPD7/DERA/NUDT15/ENTPD5/DUT/NEIL1/PDE8A/CNP/NUDT19/ENTPD6/ADA/PDE9A/ABCD1	32
GO:0005548	GO-MF	phospholipid transporter activity	26/3686	61/14675	1.69694	0.00205977	0.0322411	0.0284272	CPTP/MFSD2A/ABCA4/ATG9A/ATP8A1/MTTP/CLPTM1L/PRELID2/ATP10B/PRELID1/ABCB1/ANO9/TMEM41B/ANO3/C2CD2L/PLEKHA8P1/ESYT1/GLTP/TMEM30B/PITPNA/GLTPD2/PLSCR3/PITPNC1/ATP8B1/PRELID3B/OSBPL2	26
GO:0051645	GO-BP	Golgi localization	9/3583	14/14390	2.58183	0.00207876	0.0491096	0.0458477	CDC42/DAB1/COPG1/PDCD10/YWHAZ/UVRAG/ARCN1/RIPOR1/SLC9A3R1	9
GO:0070863	GO-BP	positive regulation of protein exit from endoplasmic reticulum	9/3583	14/14390	2.58183	0.00207876	0.0491096	0.0458477	SEC16B/CRYZL2P-SEC16B/SAR1B/SAR1A/CD81/SORL1/TMEM30B/SLC51B/TM9SF4	9
GO:1905477	GO-BP	positive regulation of protein localization to membrane	37/3583	96/14390	1.54791	0.00209242	0.0492369	0.0459665	ARHGEF16/EPHB2/EFCAB7/PDZK1/CNST/PRKCE/VIL1/EPHA3/PLS1/PRKCI/DLG1/FYN/EZR/AGR2/CNPY4/CDK5/MAPK8/ANK3/CD81/LRP4/ZDHHC5/STX3/ARF6/LGALS3/AKAP5/CHP1/SLC51B/PTPN9/PDPK1/CLN3/ITGAM/RANGRF/ERBB2/ITGA3/PDCD5/AKT2/MIEF1	37
GO:0006023	GO-BP	aminoglycan biosynthetic process	31/3583	77/14390	1.61691	0.00210062	0.0492369	0.0459665	GALNT5/CHPF/B3GNT7/ST3GAL6/B4GALT4/ABCC5/UGDH/NDST1/GCNT2/CHST12/CHPF2/CSGALNACT1/EXT1/ST3GAL1/SLC35D2/CSGALNACT2/CHST15/EXT2/B3GNT6/CHST11/CHST14/GLCE/CHSY1/SMPD3/ST3GAL2/CHST6/CHST5/HS3ST3A1/B3GNT3/B3GNT8/HS6ST2	31
GO:0005343	GO-MF	organic acid:sodium symporter activity	13/3686	24/14675	2.15653	0.002174	0.033563	0.0295928	SLC6A6/SLC6A20/SLC23A1/SLC6A7/SLC10A5/SLC1A1/SLC5A12/SLC6A13/SLC38A1/SLC10A2/SLC13A2/SLC23A2/SLC13A3	13
GO:0016863	GO-MF	intramolecular oxidoreductase activity, transposing C=C bonds	9/3686	14/14675	2.55939	0.00222119	0.0338281	0.0298265	HSD3B2/HSD3B1/EHHADH/ECI2/GSTA1/IDI1/ECHS1/ECI1/DDT	9
hsa04726	KEGG	Serotonergic synapse	37/1794	93/6916	1.53374	0.00227191	0.0254592	0.0213916	2782/3352/1573/55970/5567/2787/3760/5894/2771/776/836/3360/3710/1644/6570/1562/1557/1559/1558/7166/5331/2784/3845/3709/255189/10681/51764/5595/242/6532/2788/3763/1565/107987478/107987479/4128/778	37
GO:0015144	GO-MF	carbohydrate transmembrane transporter activity	17/3686	35/14675	1.93376	0.0022797	0.0342564	0.0302041	SLC2A5/SLC5A9/SLC23A3/SLC2A2/SLC2A9/TMEM144/SLC23A1/SLC17A5/MFSD4B/AQP7/AQP3/AQP11/SLC5A11/SLC23A2/SLC2A11/SLC5A1/SLC5A4	17
hsa04978	KEGG	Mineral absorption	23/1794	51/6916	1.73856	0.00230995	0.0254592	0.0213916	476/481/79901/30061/65010/7018/1181/10568/6550/340024/475/1811/55630/140803/1317/142680/2495/7421/540/3163/2512/6523/9843	23
hsa00040	KEGG	Pentose and glucuronate interconversions	12/1794	21/6916	2.2029	0.00234194	0.0254592	0.0213916	10327/55277/54575/54658/9942/7358/7366/79799/7364/57016/51084/27294	12
GO:0000062	GO-MF	fatty-acyl-CoA binding	11/3686	19/14675	2.30495	0.00236805	0.0351157	0.0309617	SCP2/ACOT11/ACBD6/HADHA/DBI/ECI2/ACBD5/SOAT2/PITPNA/ACADVL/ACBD4	11
GO:0016328	GO-CC	lateral plasma membrane	26/3739	62/14999	1.68224	0.00242221	0.0478551	0.0449987	ATP1A1/IQGAP3/ATP1B1/EPCAM/CTNNB1/DLG1/APC/SLC12A2/GNA12/CLDN3/CLDN4/CLDN12/CLDN15/ANK3/MARK2/ARL2/ERBB3/MYO1A/GJB2/AXIN1/CDH1/DVL2/CLDN7/JUP/CEACAM1/GJB1	26
hsa00603	KEGG	Glycosphingolipid biosynthesis - globo and isoglobo series	9/1794	14/6916	2.47826	0.00281759	0.0296728	0.024932	3074/6482/28/6489/6483/2524/10317/4668/2717	9
GO:0140103	GO-MF	catalytic activity, acting on a glycoprotein	12/3686	22/14675	2.17161	0.00297465	0.0435381	0.0383878	MGAT4A/GCNT4/MGAT4B/GCNT1/ABO/B3GNT6/B4GALNT3/FUT8/GCNT3/MGAT5B/B3GNT3/MGAT3	12
hsa00480	KEGG	Glutathione metabolism	22/1794	49/6916	1.73085	0.00305564	0.0312046	0.0262191	5226/6723/51060/2882/2730/2948/4259/9588/3417/4258/2939/2938/373156/2936/26873/119391/4257/2877/290/124975/2937/2678	22
GO:0051139	GO-MF	metal cation:proton antiporter activity	10/3686	17/14675	2.34193	0.00320171	0.0462606	0.0407883	SLC9A1/SLC9A2/SLC9C1/SLC9A9/LETM1/SLC9B2/SLC9A3/TMCO3/CHP1/SLC9A6	10
hsa00010	KEGG	Glycolysis / Gluconeogenesis	24/1794	55/6916	1.68221	0.0032048	0.0317652	0.0266901	10327/5313/130589/3099/130/125/126/2203/229/80201/3098/9562/3939/221/7167/5106/92483/224/230/2538/84532/55902/5105/5211	24
hsa01200	KEGG	Carbon metabolism	39/1794	101/6916	1.48859	0.00329943	0.0317688	0.0266931	5226/6390/5313/3099/8802/3417/1373/132158/8801/6389/39/4967/2875/2203/229/80201/3098/2746/2805/1892/26007/5091/6392/7167/113675/35/1743/3419/2653/6470/230/51/4200/84532/55902/5211/50/5631/3421	39
GO:0120014	GO-MF	phospholipid transfer activity	13/3686	25/14675	2.07027	0.00349642	0.0494414	0.0435928	CPTP/MTTP/PRELID2/PRELID1/C2CD2L/PLEKHA8P1/ESYT1/GLTP/PITPNA/GLTPD2/PITPNC1/PRELID3B/OSBPL2	13
GO:0008146	GO-MF	sulfotransferase activity	19/3686	42/14675	1.80106	0.00358151	0.0494414	0.0435928	CHST10/SULT1B1/SULT1E1/NDST1/CHST12/CHST15/CHST11/CHST14/SULT1A2/SULT1A4/SULT1A3/CHST6/CHST5/WSCD1/HS3ST3A1/SULT2A1/SULT2B1/GAL3ST1/HS6ST2	19
GO:0004300	GO-MF	enoyl-CoA hydratase activity	7/3686	10/14675	2.7869	0.00359733	0.0494414	0.0435928	HADHA/HADHB/EHHADH/HSD17B4/AUH/ECHS1/ECI1	7
GO:0045294	GO-MF	alpha-catenin binding	7/3686	10/14675	2.7869	0.00359733	0.0494414	0.0435928	CTNNB1/PKP3/PKP2/AJUBA/NUMB/JUP/PTPRT	7
GO:0015932	GO-MF	nucleobase-containing compound transmembrane transporter activity	20/3686	45/14675	1.76946	0.00365168	0.0495836	0.0437182	SLC35D1/SLC35A3/SLC25A24/SLC35A5/SLC33A1/ABCC5/SLC35B3/SLC35A1/SLC25A32/SLC25A51/SLC28A3/SLC35D2/SLC35C1/SIDT2/SLC28A2/SLC28A1/SLC35B1/SLC35A2/SLC25A5/ABCD1	20
GO:0043177	GO-MF	organic acid binding	41/3686	111/14675	1.47056	0.00371561	0.0498511	0.0439541	SESN2/P3H1/SCP2/DDAH1/EGLN1/OXER1/FABP1/CYP27C1/CPS1/UGT1A1/SCLY/PPARG/P4HTM/PLOD2/LRAT/P4HA2/PPARD/AARS2/CYP2W1/DDC/PLOD3/SLC1A1/ASS1/LCN12/GRIN1/PHYH/GLUD1/STX3/PC/VDR/NR1H4/MTHFS/OGFOD1/AARS1/TAT/PITPNA/TM4SF5/SHMT1/EGLN2/GPR143/OTC	41
hsa00071	KEGG	Fatty acid degradation	19/1794	41/6916	1.7865	0.00373475	0.0349614	0.0293757	34/3030/3032/1962/130/125/126/3033/10455/39/51703/1892/35/1632/37/224/51/10449/2182	19
hsa00601	KEGG	Glycosphingolipid biosynthesis - lacto and neolacto series	13/1794	25/6916	2.00464	0.00469428	0.042756	0.0359249	10402/8702/84002/2651/28/2526/6489/124872/2528/2525/10331/2524/10317	13
hsa00604	KEGG	Glycosphingolipid biosynthesis - ganglio series	9/1794	15/6916	2.31304	0.00543196	0.0481729	0.0404764	8869/2720/9197/3074/8705/6482/6489/2583/6483	9

### Sheet: Table S6
ID	Source	Description	GeneRatio	BgRatio	Fold enrichment	pvalue	p.adjust	qvalue	geneID	Count
GO:0005903	GO-CC	brush border	27/187	59/3739	9.1501	1.42075e-20	3.35298e-18	3.08079e-18	SLC28A2/ACE/CDHR2/ABCG2/ESPN/AMN/PDZD3/SLC15A1/USH1C/ANKS4B/SLC2A2/VIL1/ACE2/PLS1/SLC7A9/SCIN/PDZK1/MME/CDHR5/MYO1A/SLC23A1/ENPEP/SLC5A1/SLC3A1/MTTP/SI/TMPRSS15	27
GO:0098862	GO-CC	cluster of actin-based cell projections	27/187	71/3739	7.6036	5.16148e-18	6.09054e-16	5.59613e-16	SLC28A2/ACE/CDHR2/ABCG2/ESPN/AMN/PDZD3/SLC15A1/USH1C/ANKS4B/SLC2A2/VIL1/ACE2/PLS1/SLC7A9/SCIN/PDZK1/MME/CDHR5/MYO1A/SLC23A1/ENPEP/SLC5A1/SLC3A1/MTTP/SI/TMPRSS15	27
GO:0045177	GO-CC	apical part of cell	35/187	163/3739	4.29333	2.92508e-14	2.30106e-12	2.11427e-12	DPP4/FABP2/MUC17/FABP1/CDHR2/ABCG2/CYP4F12/AMN/PDZD3/SLC6A20/RAB17/MGAM/DPEP1/ABCG5/SLC15A1/USH1C/CYP4F2/EPCAM/SLC2A2/SLC10A2/ACE2/SLC17A4/SLC5A12/SLC22A18/SLC7A9/ABCG8/ACY3/PDZK1/CDHR5/MYO1A/SLC23A1/ENPEP/SLC5A1/SLC3A1/SI	35
GO:0016324	GO-CC	apical plasma membrane	32/187	146/3739	4.38239	2.3706e-13	1.39865e-11	1.28511e-11	DPP4/MUC17/CDHR2/ABCG2/CYP4F12/AMN/PDZD3/SLC6A20/RAB17/MGAM/DPEP1/ABCG5/SLC15A1/CYP4F2/EPCAM/SLC2A2/SLC10A2/ACE2/SLC17A4/SLC5A12/SLC22A18/SLC7A9/ABCG8/ACY3/PDZK1/CDHR5/MYO1A/SLC23A1/ENPEP/SLC5A1/SLC3A1/SI	32
GO:0009410	GO-BP	response to xenobiotic stimulus	28/178	128/3583	4.40327	7.42607e-12	1.5164e-08	1.443e-08	FMO4/ACE/CMBL/HSD11B2/CYP4F12/DPEP1/ABCG5/CYP4F2/DDC/SULT1B1/UGT1A1/CDH1/FMO5/OTC/NR1I2/ABCG8/CYP2C9/FBP1/SLC6A4/GSTA2/CYP3A5/GSTA1/CES2/UGT1A10/CPS1/CYP2C18/CYP2C19/AADAC	28
GO:0071466	GO-BP	cellular response to xenobiotic stimulus	20/178	70/3583	5.7512	5.41347e-11	5.52716e-08	5.25962e-08	FMO4/CMBL/CYP4F12/DPEP1/CYP4F2/DDC/SULT1B1/UGT1A1/FMO5/NR1I2/CYP2C9/FBP1/GSTA2/CYP3A5/GSTA1/CES2/UGT1A10/CYP2C18/CYP2C19/AADAC	20
GO:0098590	GO-CC	plasma membrane region	44/187	339/3739	2.59518	9.7244e-10	4.58992e-08	4.21732e-08	DPP4/SLC28A2/ACE/MUC17/CDHR2/ABCG2/CLDN3/ADTRP/CYP4F12/AMN/PDZD3/SLC6A20/RAB17/MGAM/DPEP1/ABCG5/SLC15A1/SLC51A/CYP4F2/EPCAM/CDH17/SLC39A5/SLC2A2/SLC10A2/ACE2/CDH1/SLC17A4/SLC5A12/SLC22A18/SLC7A9/ABCG8/ACY3/SLC51B/KRT19/SLC6A4/PDZK1/CDHR5/MYO1A/SLC23A1/ENPEP/SLC5A1/SLC3A1/MTTP/SI	44
GO:0006805	GO-BP	xenobiotic metabolic process	17/178	58/3583	5.89994	1.06355e-09	7.23926e-07	6.88884e-07	FMO4/CMBL/CYP4F12/CYP4F2/SULT1B1/UGT1A1/FMO5/NR1I2/CYP2C9/GSTA2/CYP3A5/GSTA1/CES2/UGT1A10/CYP2C18/CYP2C19/AADAC	17
GO:0031526	GO-CC	brush border membrane	12/187	33/3739	7.27078	2.43338e-08	9.57128e-07	8.79431e-07	SLC28A2/ACE/CDHR2/ABCG2/AMN/ACE2/SLC7A9/PDZK1/CDHR5/SLC5A1/SLC3A1/MTTP	12
GO:0042445	GO-BP	hormone metabolic process	17/178	74/3583	4.62428	6.1289e-08	3.1288e-05	2.97736e-05	AKR1C3/DPP4/ACE/ADH6/IYD/SULT1B1/UGT1A1/ACE2/SULT1E1/AKR1B10/CYP2C9/MEP1A/MME/CYP3A5/DHRS11/ENPEP/CYP2C18	17
GO:0005902	GO-CC	microvillus	13/187	46/3739	5.65066	1.92355e-07	6.48512e-06	5.95868e-06	FABP2/CDHR2/ESPN/AMN/DPEP1/USH1C/ANKS4B/VIL1/SLC10A2/PDZK1/CDHR5/MYO1A/MTTP	13
GO:0032528	GO-BP	microvillus organization	8/178	16/3583	10.0646	2.90522e-07	0.000118649	0.000112906	CDHR2/ESPN/USH1C/KLF5/VIL1/PLS1/CDHR5/MYO1A	8
hsa00982	KEGG	Drug metabolism - cytochrome P450	11/105	30/1794	6.26476	3.52404e-07	6.48423e-05	5.89812e-05	2329/130/54658/2330/1559/2939/1577/2938/79799/54575/1557	11
GO:0015849	GO-BP	organic acid transport	18/178	93/3583	3.89598	4.01589e-07	0.000136674	0.000130059	SLC27A2/ACE/FABP2/FABP1/ABCG2/SLC6A20/SLC51A/CYP4F2/SLC10A2/ACE2/SLC5A12/SLC7A9/SLC51B/SLC13A2/SLC23A1/RBP2/PLA2G12B/SLC3A1	18
GO:0043436	GO-BP	oxoacid metabolic process	37/178	325/3583	2.29163	7.03702e-07	0.00020528	0.000195344	FMO4/SLC27A2/AKR1C3/FABP2/FABP1/ADH6/CRYL1/NR1H4/IYD/ADTRP/CYP4F12/HKDC1/DPEP1/ALDOB/CYP4F2/DDC/SULT1B1/UGT1A1/OTC/SULT1E1/CYP2C9/MALRD1/PCK2/PTGR1/ELOVL7/PKLR/FBP1/HGD/CYP3A5/SLC23A1/GSTA1/UGT2A3/CES2/UGT1A10/CPS1/CYP2C18/CYP2C19	37
GO:0006082	GO-BP	organic acid metabolic process	37/178	329/3583	2.26377	9.5949e-07	0.00024491	0.000233055	FMO4/SLC27A2/AKR1C3/FABP2/FABP1/ADH6/CRYL1/NR1H4/IYD/ADTRP/CYP4F12/HKDC1/DPEP1/ALDOB/CYP4F2/DDC/SULT1B1/UGT1A1/OTC/SULT1E1/CYP2C9/MALRD1/PCK2/PTGR1/ELOVL7/PKLR/FBP1/HGD/CYP3A5/SLC23A1/GSTA1/UGT2A3/CES2/UGT1A10/CPS1/CYP2C18/CYP2C19	37
GO:0009636	GO-BP	response to toxic substance	14/178	62/3583	4.54531	1.19803e-06	0.000263083	0.000250348	FABP1/ABCG2/PDZD3/DDC/CDH1/SLC22A18/AKR1B10/GUCY2C/SLC6A4/PDZK1/AKR7A3/SLC23A1/GSTA1/CPS1	14
GO:0019752	GO-BP	carboxylic acid metabolic process	35/178	307/3583	2.29486	1.45501e-06	0.000263083	0.000250348	FMO4/SLC27A2/AKR1C3/FABP2/FABP1/ADH6/CRYL1/NR1H4/IYD/ADTRP/CYP4F12/HKDC1/DPEP1/ALDOB/CYP4F2/DDC/UGT1A1/OTC/CYP2C9/MALRD1/PCK2/PTGR1/ELOVL7/PKLR/FBP1/HGD/CYP3A5/SLC23A1/GSTA1/UGT2A3/CES2/UGT1A10/CPS1/CYP2C18/CYP2C19	35
GO:0006629	GO-BP	lipid metabolic process	46/178	465/3583	1.99128	1.50302e-06	0.000263083	0.000250348	FMO4/SLC27A2/AKR1C3/FABP2/MOGAT3/B3GALT5/FABP1/GDPD2/HSD11B2/ADH6/CRYL1/NR1H4/ADTRP/CYP4F12/DPEP1/CYP4F2/PRLR/APOBEC1/UGT1A1/PLCB3/FMO5/SULT1E1/NR1I2/AKR1B10/CDS1/CYP2C9/MALRD1/PCK2/SMPD3/PTGR1/ELOVL7/CYP3A5/GSTA1/RBP2/DHRS11/CES2/UGT1A10/PLA2G12B/MOGAT2/CPS1/CYP2C18/GBA3/CYP2C19/MTTP/TM6SF2/AADAC	46
hsa04976	KEGG	Bile secretion	11/105	34/1794	5.52773	1.51308e-06	0.000139203	0.000126621	9429/9971/64240/200931/54658/6555/64241/123264/79799/6523/54575	11
GO:0050892	GO-BP	intestinal absorption	9/178	25/3583	7.24652	1.54603e-06	0.000263083	0.000250348	FABP2/FABP1/ABCG5/VIL1/PLS1/ABCG8/PRAP1/SLC5A1/MOGAT2	9
GO:0032787	GO-BP	monocarboxylic acid metabolic process	28/178	218/3583	2.5854	1.85382e-06	0.000291192	0.000277097	FMO4/SLC27A2/AKR1C3/FABP2/FABP1/ADH6/CRYL1/NR1H4/ADTRP/CYP4F12/HKDC1/ALDOB/CYP4F2/UGT1A1/CYP2C9/MALRD1/PCK2/PTGR1/ELOVL7/PKLR/FBP1/CYP3A5/GSTA1/UGT2A3/CES2/UGT1A10/CYP2C18/CYP2C19	28
GO:0070330	GO-MF	aromatase activity	6/180	10/3686	12.2867	2.22805e-06	0.000730802	0.000588675	CYP4F12/CYP4F2/CYP2C9/CYP3A5/CYP2C18/CYP2C19	6
GO:0015711	GO-BP	organic anion transport	18/178	104/3583	3.4839	2.25999e-06	0.000329635	0.00031368	ACE/ABCG2/SLC6A20/SLC51A/CYP4F2/SLC2A2/SLC10A2/ACE2/SLC17A4/SLC5A12/SLC7A9/SLC51B/SLC52A1/SLC13A2/SLC23A1/PLA2G12B/SLC3A1/MTTP	18
GO:0007586	GO-BP	digestion	13/178	57/3583	4.59087	2.60173e-06	0.000354182	0.000337038	FABP2/FABP1/CAPN9/INAVA/ABCG5/VIL1/PLS1/ABCG8/PBLD/PRAP1/SLC5A1/MOGAT2/SI	13
hsa00980	KEGG	Metabolism of xenobiotics by cytochrome P450	10/105	31/1794	5.51152	4.86008e-06	0.000298085	0.000271141	246181/130/54658/1559/2939/1577/22977/2938/79799/54575	10
GO:0032530	GO-BP	regulation of microvillus organization	6/178	11/3583	10.9796	5.19096e-06	0.000662496	0.000630428	CDHR2/USH1C/KLF5/VIL1/PLS1/CDHR5	6
GO:0046942	GO-BP	carboxylic acid transport	15/178	80/3583	3.77423	5.9635e-06	0.000716322	0.000681648	ACE/ABCG2/SLC6A20/SLC51A/CYP4F2/SLC10A2/ACE2/SLC17A4/SLC5A12/SLC7A9/SLC51B/SLC13A2/SLC23A1/PLA2G12B/SLC3A1	15
GO:0010817	GO-BP	regulation of hormone levels	21/178	146/3583	2.8953	6.94485e-06	0.000787854	0.000749718	AKR1C3/DPP4/ACE/ADH6/NR1H4/IYD/SULT1B1/UGT1A1/FAM3B/ACE2/SULT1E1/AKR1B10/CYP2C9/PCK2/SMPD3/MEP1A/MME/CYP3A5/DHRS11/ENPEP/CYP2C18	21
hsa00140	KEGG	Steroid hormone biosynthesis	8/105	20/1794	6.83429	7.4075e-06	0.000340745	0.000309945	8644/3291/54658/6783/1577/79154/79799/54575	8
GO:0022600	GO-BP	digestive system process	11/178	45/3583	4.92047	7.73131e-06	0.000830912	0.000790692	FABP2/FABP1/INAVA/ABCG5/VIL1/PLS1/ABCG8/PBLD/PRAP1/SLC5A1/MOGAT2	11
GO:0003073	GO-BP	regulation of systemic arterial blood pressure	8/178	23/3583	7.00147	8.18956e-06	0.000836154	0.000795681	ACE/HSD11B2/CYP4F12/CYP4F2/F2RL1/PLCB3/ACE2/ENPEP	8
hsa05204	KEGG	Chemical carcinogenesis - DNA adducts	9/105	27/1794	5.69524	1.1094e-05	0.000408258	0.000371356	54658/1559/2939/1577/2938/79799/54575/1562/1557	9
GO:0015370	GO-MF	solute:sodium symporter activity	9/180	32/3686	5.75938	1.36877e-05	0.00224477	0.00180821	SLC28A2/SLC6A20/SLC10A2/SLC17A4/SLC5A12/SLC6A4/SLC13A2/SLC23A1/SLC5A1	9
GO:0098858	GO-CC	actin-based cell projection	14/187	75/3739	3.73234	1.42915e-05	0.000421599	0.000387374	FABP2/CDHR2/ESPN/AMN/DPEP1/USH1C/ANKS4B/VIL1/SLC10A2/PLS1/PDZK1/CDHR5/MYO1A/MTTP	14
GO:0006690	GO-BP	icosanoid metabolic process	10/178	40/3583	5.0323	1.64306e-05	0.00152506	0.00145124	AKR1C3/CYP4F12/DPEP1/CYP4F2/CYP2C9/PTGR1/GSTA1/CES2/CYP2C18/CYP2C19	10
GO:0033559	GO-BP	unsaturated fatty acid metabolic process	10/178	40/3583	5.0323	1.64306e-05	0.00152506	0.00145124	AKR1C3/CYP4F12/CYP4F2/CYP2C9/PTGR1/ELOVL7/GSTA1/CES2/CYP2C18/CYP2C19	10
hsa04975	KEGG	Fat digestion and absorption	8/105	22/1794	6.21299	1.70356e-05	0.000522426	0.000475204	2169/346606/2168/64240/64241/84647/80168/4547	8
GO:0140448	GO-BP	signaling receptor ligand precursor processing	6/178	13/3583	9.29041	1.77297e-05	0.00157409	0.0014979	DPP4/ACE/ACE2/MEP1A/MME/ENPEP	6
GO:0004497	GO-MF	monooxygenase activity	9/180	34/3686	5.42059	2.35095e-05	0.00230073	0.00185328	FMO4/AKR1C3/CYP4F12/CYP4F2/FMO5/CYP2C9/CYP3A5/CYP2C18/CYP2C19	9
GO:0003014	GO-BP	renal system process	9/178	34/3583	5.32832	2.68861e-05	0.00228756	0.00217683	AKR1C3/ACE/ABCG2/HSD11B2/CYP4F12/AMN/CYP4F2/F2RL1/SLC5A1	9
GO:0015294	GO-MF	solute:cation symporter activity	10/180	43/3686	4.76227	2.82194e-05	0.00230073	0.00185328	SLC28A2/SLC6A20/SLC15A1/SLC10A2/SLC17A4/SLC5A12/SLC6A4/SLC13A2/SLC23A1/SLC5A1	10
GO:0006820	GO-BP	anion transport	20/178	149/3583	2.70191	3.32946e-05	0.0027195	0.00258786	ACE/SLC37A4/ABCG2/SLC6A20/SLC51A/CYP4F2/SLC2A2/SLC10A2/ACE2/SLC17A4/SLC5A12/SLC7A9/SLC51B/SLC52A1/PDZK1/SLC13A2/SLC23A1/PLA2G12B/SLC3A1/MTTP	20
GO:0015293	GO-MF	symporter activity	11/180	53/3686	4.2501	3.50721e-05	0.00230073	0.00185328	SLC28A2/SLC6A20/SLC15A1/SLC10A2/SLC17A4/SLC5A12/SLC22A18/SLC6A4/SLC13A2/SLC23A1/SLC5A1	11
GO:0042178	GO-BP	xenobiotic catabolic process	6/178	15/3583	8.05169	4.75578e-05	0.00373511	0.00355432	FMO4/UGT1A1/NR1I2/CYP2C9/CYP3A5/CYP2C19	6
GO:0001990	GO-BP	regulation of systemic arterial blood pressure by hormone	5/178	10/3583	10.0646	5.88497e-05	0.00429182	0.00408408	ACE/HSD11B2/F2RL1/ACE2/ENPEP	5
GO:0043171	GO-BP	peptide catabolic process	5/178	10/3583	10.0646	5.88497e-05	0.00429182	0.00408408	ACE/DPEP1/MME/ANPEP/ENPEP	5
hsa04974	KEGG	Protein digestion and absorption	9/105	33/1794	4.65974	6.7811e-05	0.00178246	0.00162135	1803/6564/3769/59272/11136/4225/4224/4311/6519	9
GO:0005887	GO-CC	integral component of plasma membrane	33/187	332/3739	1.98742	7.03035e-05	0.00180188	0.00165561	TSPAN8/SLC28A2/HTR1D/KCNH6/CDHR2/CLDN3/TM4SF5/IYD/SLC6A20/ABCG5/SLC15A1/F2RL1/SLC39A5/UGT1A1/TMC4/SLC2A2/SLC10A2/ADGRG7/SEMA4G/SLC17A4/SLC7A9/ABCG8/MEP1B/SLC52A1/SLC6A4/SLC13A2/MEP1A/MME/CDHR5/SLC23A1/ENPEP/SLC5A1/SLC3A1	33
GO:0031226	GO-CC	intrinsic component of plasma membrane	34/187	348/3739	1.9535	7.63508e-05	0.00180188	0.00165561	TSPAN8/SLC28A2/HTR1D/KCNH6/CDHR2/CLDN3/TM4SF5/IYD/SLC6A20/ABCG5/SLC15A1/TREH/F2RL1/SLC39A5/UGT1A1/TMC4/SLC2A2/SLC10A2/ADGRG7/SEMA4G/SLC17A4/SLC7A9/ABCG8/MEP1B/SLC52A1/SLC6A4/SLC13A2/MEP1A/MME/CDHR5/SLC23A1/ENPEP/SLC5A1/SLC3A1	34
hsa04973	KEGG	Carbohydrate digestion and absorption	7/105	20/1794	5.98	7.94891e-05	0.00182825	0.00166299	2542/80201/8972/6514/5331/6523/6476	7
GO:0044255	GO-BP	cellular lipid metabolic process	34/178	352/3583	1.9443	8.0267e-05	0.0056519	0.00537832	FMO4/SLC27A2/AKR1C3/FABP2/MOGAT3/FABP1/ADH6/CRYL1/NR1H4/ADTRP/CYP4F12/CYP4F2/APOBEC1/UGT1A1/PLCB3/AKR1B10/CDS1/CYP2C9/PCK2/SMPD3/PTGR1/ELOVL7/CYP3A5/GSTA1/RBP2/CES2/PLA2G12B/MOGAT2/CPS1/CYP2C18/GBA3/CYP2C19/MTTP/AADAC	34
GO:0005342	GO-MF	organic acid transmembrane transporter activity	11/180	58/3686	3.88372	8.45572e-05	0.00358713	0.0028895	SLC27A2/ABCG2/SLC6A20/SLC51A/SLC10A2/SLC5A12/SLC7A9/SLC51B/SLC13A2/SLC23A1/SLC3A1	11
GO:0046943	GO-MF	carboxylic acid transmembrane transporter activity	11/180	58/3686	3.88372	8.45572e-05	0.00358713	0.0028895	SLC27A2/ABCG2/SLC6A20/SLC51A/SLC10A2/SLC5A12/SLC7A9/SLC51B/SLC13A2/SLC23A1/SLC3A1	11
GO:0008391	GO-MF	arachidonic acid monooxygenase activity	5/180	11/3686	9.30808	9.54989e-05	0.00358713	0.0028895	CYP4F12/CYP4F2/CYP2C9/CYP2C18/CYP2C19	5
GO:0016709	GO-MF	oxidoreductase activity, acting on paired donors, with incorporation or reduction of molecular oxygen, NAD(P)H as one donor, and incorporation of one atom of oxygen	6/180	17/3686	7.22745	9.84273e-05	0.00358713	0.0028895	FMO4/AKR1C3/CYP4F2/FMO5/CYP2C9/CYP2C19	6
GO:0016486	GO-BP	peptide hormone processing	5/178	11/3583	9.14964	0.000103565	0.00704934	0.00670812	DPP4/ACE/ACE2/MEP1A/ENPEP	5
GO:0120254	GO-BP	olefinic compound metabolic process	11/178	59/3583	3.7529	0.000115756	0.00762493	0.00725585	AKR1C3/HSD11B2/ADH6/CYP4F12/CYP4F2/AKR1B10/CYP2C9/CYP3A5/GSTA1/CYP2C18/CYP2C19	11
hsa04614	KEGG	Renin-angiotensin system	5/105	10/1794	8.54286	0.000124541	0.00254616	0.00231602	1636/59272/4311/290/2028	5
GO:0006721	GO-BP	terpenoid metabolic process	9/178	41/3583	4.41861	0.000132736	0.00847022	0.00806022	AKR1C3/ADH6/UGT1A1/AKR1B10/CYP2C9/CYP3A5/RBP2/CYP2C18/CYP2C19	9
GO:0016712	GO-MF	oxidoreductase activity, acting on paired donors, with incorporation or reduction of molecular oxygen, reduced flavin or flavoprotein as one donor, and incorporation of one atom of oxygen	6/180	18/3686	6.82593	0.000141702	0.00422531	0.00340357	CYP4F12/CYP4F2/CYP2C9/CYP3A5/CYP2C18/CYP2C19	6
GO:1901618	GO-MF	organic hydroxy compound transmembrane transporter activity	6/180	18/3686	6.82593	0.000141702	0.00422531	0.00340357	SLC51A/SLC10A2/SLC5A12/SLC51B/SLC6A4/SLC5A1	6
GO:0003008	GO-BP	system process	35/178	379/3583	1.8589	0.000156279	0.00967034	0.00920225	AKR1C3/SLC28A2/HTR1D/KCNH6/ACE/FABP2/FABP1/INAVA/ABCG2/CLRN3/ESPN/HSD11B2/CYP4F12/AMN/SLC6A20/ABCG5/USH1C/CYP4F2/F2RL1/VIL1/PLCB3/ACE2/PLS1/ABCG8/SLC6A4/MME/MYO1A/PBLD/ANPEP/REEP6/ENPEP/PRAP1/SLC5A1/MOGAT2/CPS1	35
GO:0008217	GO-BP	regulation of blood pressure	9/178	42/3583	4.3134	0.000161806	0.00971787	0.00924748	ACE/HSD11B2/CYP4F12/CYP4F2/F2RL1/PLCB3/ACE2/ANPEP/ENPEP	9
hsa00500	KEGG	Starch and sucrose metabolism	5/105	11/1794	7.76623	0.00021774	0.00400641	0.00364427	80201/8972/11181/57733/6476	5
GO:0001676	GO-BP	long-chain fatty acid metabolic process	9/178	44/3583	4.11734	0.000236008	0.0137694	0.0131029	SLC27A2/AKR1C3/ADTRP/CYP4F12/CYP4F2/CYP2C9/GSTA1/CYP2C18/CYP2C19	9
GO:1901615	GO-BP	organic hydroxy compound metabolic process	22/178	198/3583	2.23658	0.000243292	0.0138	0.0131321	SLC27A2/AKR1C3/MOGAT3/HSD11B2/ADH6/NR1H4/IYD/CYP4F12/CYP4F2/DDC/SULT1B1/FMO5/SULT1E1/AKR1B10/CYP2C9/MALRD1/PCK2/PTGR1/CYP3A5/TKFC/MOGAT2/CYP2C18	22
GO:0005343	GO-MF	organic acid:sodium symporter activity	5/180	13/3686	7.87607	0.0002455	0.00604315	0.00486787	SLC6A20/SLC10A2/SLC5A12/SLC13A2/SLC23A1	5
GO:0005215	GO-MF	transporter activity	31/180	333/3686	1.90634	0.000256019	0.00604315	0.00486787	SLC27A2/SLC28A2/KCNH6/SLC37A4/FABP2/FABP1/ABCG2/SLC6A20/ABCG5/SLC15A1/TMEM30B/SLC51A/KCNJ13/CDH17/SLC39A5/TMC4/SLC2A2/SLC10A2/SLC17A4/SLC5A12/SLC22A18/SLC7A9/ABCG8/SLC51B/SLC52A1/SLC6A4/SLC13A2/SLC23A1/SLC5A1/SLC3A1/MTTP	31
GO:0008238	GO-MF	exopeptidase activity	8/180	36/3686	4.55062	0.000257939	0.00604315	0.00486787	DPP4/ACE/DPEP1/ACE2/MEP1A/MME/ANPEP/ENPEP	8
GO:0042573	GO-BP	retinoic acid metabolic process	5/178	13/3583	7.74201	0.000265867	0.014673	0.0139627	AKR1C3/ADH6/UGT1A1/CYP3A5/CYP2C18	5
GO:0044282	GO-BP	small molecule catabolic process	18/178	147/3583	2.4648	0.000279043	0.0149949	0.014269	SLC27A2/AKR1C3/FABP1/CRYL1/ADTRP/CYP4F12/DPEP1/ALDOB/CYP4F2/APOBEC1/SULT1B1/OTC/SULT1E1/AKR1B10/PCK2/HGD/GDA/TKFC	18
GO:0033293	GO-MF	monocarboxylic acid binding	7/180	28/3686	5.11944	0.000291241	0.00608441	0.00490111	AKR1C3/FABP2/FABP1/NR1H4/UGT1A1/GSTA1/RBP2	7
GO:0031406	GO-MF	carboxylic acid binding	9/180	46/3686	4.00652	0.0002968	0.00608441	0.00490111	AKR1C3/FABP2/FABP1/NR1H4/TM4SF5/UGT1A1/GSTA1/RBP2/CPS1	9
GO:0031528	GO-CC	microvillus membrane	6/187	20/3739	5.9984	0.000310869	0.00666956	0.00612814	CDHR2/AMN/DPEP1/PDZK1/CDHR5/MTTP	6
GO:0003013	GO-BP	circulatory system process	17/178	136/3583	2.51615	0.000323615	0.0169442	0.016124	SLC28A2/HTR1D/KCNH6/ACE/ABCG2/HSD11B2/CYP4F12/SLC6A20/CYP4F2/F2RL1/PLCB3/ACE2/SLC6A4/ANPEP/ENPEP/SLC5A1/CPS1	17
hsa00040	KEGG	Pentose and glucuronate interconversions	5/105	12/1794	7.11905	0.000355981	0.00595459	0.00541636	51084/54658/57016/79799/54575	5
GO:0008028	GO-MF	monocarboxylic acid transmembrane transporter activity	6/180	21/3686	5.85079	0.000366277	0.00706699	0.0056926	SLC27A2/ABCG2/SLC51A/SLC10A2/SLC5A12/SLC51B	6
GO:0015291	GO-MF	secondary active transmembrane transporter activity	13/180	91/3686	2.9254	0.000390833	0.00712185	0.00573679	SLC28A2/SLC37A4/SLC6A20/SLC15A1/CDH17/SLC10A2/SLC17A4/SLC5A12/SLC22A18/SLC6A4/SLC13A2/SLC23A1/SLC5A1	13
GO:0003044	GO-BP	regulation of systemic arterial blood pressure mediated by a chemical signal	5/178	14/3583	7.189	0.00039704	0.0198515	0.0188906	ACE/HSD11B2/F2RL1/ACE2/ENPEP	5
GO:0015908	GO-BP	fatty acid transport	7/178	29/3583	4.85878	0.000408307	0.0198515	0.0188906	SLC27A2/ACE/FABP2/FABP1/CYP4F2/RBP2/PLA2G12B	7
GO:1901616	GO-BP	organic hydroxy compound catabolic process	7/178	29/3583	4.85878	0.000408307	0.0198515	0.0188906	AKR1C3/CYP4F12/CYP4F2/SULT1B1/SULT1E1/AKR1B10/TKFC	7
GO:0005319	GO-MF	lipid transporter activity	10/180	59/3686	3.47081	0.000467438	0.00806946	0.00650011	SLC27A2/FABP2/FABP1/ABCG5/TMEM30B/SLC51A/SLC10A2/ABCG8/SLC51B/MTTP	10
GO:0006720	GO-BP	isoprenoid metabolic process	9/178	48/3583	3.77423	0.000469979	0.0218113	0.0207555	AKR1C3/ADH6/UGT1A1/AKR1B10/CYP2C9/CYP3A5/RBP2/CYP2C18/CYP2C19	9
GO:0034754	GO-BP	cellular hormone metabolic process	9/178	48/3583	3.77423	0.000469979	0.0218113	0.0207555	AKR1C3/ADH6/UGT1A1/SULT1E1/AKR1B10/CYP2C9/CYP3A5/DHRS11/CYP2C18	9
GO:0006869	GO-BP	lipid transport	16/178	128/3583	2.51615	0.000487591	0.0221258	0.0210548	SLC27A2/ACE/FABP2/FABP1/ABCG2/ABCG5/TMEM30B/SLC51A/CYP4F2/SLC10A2/ABCG8/SLC51B/RBP2/PRAP1/PLA2G12B/MTTP	16
GO:0019369	GO-BP	arachidonic acid metabolic process	6/178	22/3583	5.48979	0.00052939	0.0235003	0.0223628	AKR1C3/CYP4F12/CYP4F2/CYP2C9/CYP2C18/CYP2C19	6
GO:0016614	GO-MF	oxidoreductase activity, acting on CH-OH group of donors	10/180	60/3686	3.41296	0.000537562	0.00881602	0.00710148	AKR7L/AKR1C3/HSD11B2/ADH6/CRYL1/CYP4F2/AKR1B10/PTGR1/AKR7A3/DHRS11	10
GO:0015081	GO-MF	sodium ion transmembrane transporter activity	9/180	50/3686	3.686	0.000569871	0.00890084	0.00716981	SLC28A2/SLC6A20/SLC10A2/SLC17A4/SLC5A12/SLC6A4/SLC13A2/SLC23A1/SLC5A1	9
GO:0042908	GO-BP	xenobiotic transport	5/178	15/3583	6.70974	0.000571782	0.0248421	0.0236396	SLC28A2/ABCG2/NR1I2/SLC22A18/PDZK1	5
GO:0010876	GO-BP	lipid localization	17/178	143/3583	2.39298	0.00058887	0.0250515	0.0238389	SLC27A2/ACE/FABP2/FABP1/ABCG2/ABCG5/TMEM30B/SLC51A/CYP4F2/SLC10A2/ABCG8/CDS1/SLC51B/RBP2/PRAP1/PLA2G12B/MTTP	17
GO:0031253	GO-CC	cell projection membrane	14/187	105/3739	2.66595	0.000619267	0.0121789	0.0111903	DPP4/SLC28A2/ACE/CDHR2/ABCG2/AMN/DPEP1/ACE2/SLC7A9/PDZK1/CDHR5/SLC5A1/SLC3A1/MTTP	14
GO:0008235	GO-MF	metalloexopeptidase activity	6/180	23/3686	5.34203	0.00062785	0.00936067	0.0075402	ACE/DPEP1/ACE2/MEP1A/ANPEP/ENPEP	6
hsa00830	KEGG	Retinol metabolism	7/105	27/1794	4.42963	0.000646764	0.00976097	0.00887869	130/54658/1559/1577/79799/54575/1562	7
hsa00051	KEGG	Fructose and mannose metabolism	6/105	20/1794	5.12571	0.000689634	0.00976097	0.00887869	80201/229/3795/57016/2203/26007	6
GO:0031667	GO-BP	response to nutrient levels	15/178	120/3583	2.51615	0.000734012	0.029977	0.028526	AKR1C3/ACE/HSD11B2/NR1H4/KRT20/AOC1/ABCG5/SLC39A5/UGT1A1/OTC/ABCG8/PCK2/PKLR/SLC6A4/CPS1	15
GO:0090066	GO-BP	regulation of anatomical structure size	15/178	120/3583	2.51615	0.000734012	0.029977	0.028526	HTR1D/ACE/CDHR2/USH1C/F2RL1/VIL1/SEMA4G/ACE2/CDH1/PLS1/SCIN/SLC6A4/BAIAP2L2/CDHR5/CPS1	15
GO:0001523	GO-BP	retinoid metabolic process	7/178	32/3583	4.40327	0.000775762	0.0309306	0.0294334	AKR1C3/ADH6/UGT1A1/AKR1B10/CYP3A5/RBP2/CYP2C18	7
GO:0022857	GO-MF	transmembrane transporter activity	27/180	293/3686	1.88703	0.000790222	0.0109673	0.0088344	SLC27A2/SLC28A2/KCNH6/SLC37A4/ABCG2/SLC6A20/ABCG5/SLC15A1/SLC51A/KCNJ13/CDH17/SLC39A5/TMC4/SLC2A2/SLC10A2/SLC17A4/SLC5A12/SLC22A18/SLC7A9/ABCG8/SLC51B/SLC52A1/SLC6A4/SLC13A2/SLC23A1/SLC5A1/SLC3A1	27
GO:0008210	GO-BP	estrogen metabolic process	5/178	16/3583	6.29038	0.000798512	0.0309306	0.0294334	UGT1A1/SULT1E1/CYP2C9/CYP3A5/DHRS11	5
GO:0022804	GO-MF	active transmembrane transporter activity	16/180	136/3686	2.40915	0.000802487	0.0109673	0.0088344	SLC28A2/SLC37A4/ABCG2/SLC6A20/ABCG5/SLC15A1/CDH17/SLC10A2/SLC17A4/SLC5A12/SLC22A18/ABCG8/SLC6A4/SLC13A2/SLC23A1/SLC5A1	16
GO:0003018	GO-BP	vascular process in circulatory system	10/178	62/3583	3.24665	0.000802801	0.0309306	0.0294334	SLC28A2/HTR1D/ACE/ABCG2/SLC6A20/F2RL1/ACE2/SLC6A4/SLC5A1/CPS1	10
GO:0009311	GO-BP	oligosaccharide metabolic process	6/178	24/3583	5.0323	0.000878776	0.0314818	0.0299579	B3GALT5/MGAM/TREH/FBP1/GBA3/SI	6
GO:0035150	GO-BP	regulation of tube size	6/178	24/3583	5.0323	0.000878776	0.0314818	0.0299579	HTR1D/ACE/F2RL1/ACE2/SLC6A4/CPS1	6
GO:0035296	GO-BP	regulation of tube diameter	6/178	24/3583	5.0323	0.000878776	0.0314818	0.0299579	HTR1D/ACE/F2RL1/ACE2/SLC6A4/CPS1	6
GO:0097746	GO-BP	blood vessel diameter maintenance	6/178	24/3583	5.0323	0.000878776	0.0314818	0.0299579	HTR1D/ACE/F2RL1/ACE2/SLC6A4/CPS1	6
GO:0009897	GO-CC	external side of plasma membrane	9/187	52/3739	3.46061	0.000915444	0.0166188	0.0152698	ACE/MUC17/ABCG2/PRLR/BTNL3/BTNL8/ANPEP/ENPEP/HHLA2	9
GO:0005509	GO-MF	calcium ion binding	16/180	138/3686	2.37424	0.000942715	0.0123684	0.00996301	IHH/CALML4/CAPN9/CDHR2/AOC1/CDH17/CAPN13/VIL1/PLCB3/CDH1/PLS1/SCIN/OIT3/CDHR5/PLA2G12B/CPS1	16
GO:0006631	GO-BP	fatty acid metabolic process	17/178	149/3583	2.29662	0.000948235	0.0316692	0.0301363	FMO4/SLC27A2/AKR1C3/FABP2/FABP1/CRYL1/ADTRP/CYP4F12/CYP4F2/CYP2C9/PCK2/PTGR1/ELOVL7/GSTA1/CES2/CYP2C18/CYP2C19	17
GO:0009991	GO-BP	response to extracellular stimulus	15/178	123/3583	2.45478	0.000953848	0.0316692	0.0301363	AKR1C3/ACE/HSD11B2/NR1H4/KRT20/AOC1/ABCG5/SLC39A5/UGT1A1/OTC/ABCG8/PCK2/PKLR/SLC6A4/CPS1	15
GO:0006071	GO-BP	glycerol metabolic process	4/178	10/3583	8.05169	0.000977062	0.0316692	0.0301363	MOGAT3/PCK2/TKFC/MOGAT2	4
GO:0006691	GO-BP	leukotriene metabolic process	4/178	10/3583	8.05169	0.000977062	0.0316692	0.0301363	CYP4F12/DPEP1/CYP4F2/PTGR1	4
GO:0019627	GO-BP	urea metabolic process	4/178	10/3583	8.05169	0.000977062	0.0316692	0.0301363	NR1H4/OTC/CYP2C9/CPS1	4
GO:0071941	GO-BP	nitrogen cycle metabolic process	4/178	10/3583	8.05169	0.000977062	0.0316692	0.0301363	NR1H4/OTC/CYP2C9/CPS1	4
GO:0005975	GO-BP	carbohydrate metabolic process	20/178	191/3583	2.10777	0.00102215	0.0322163	0.0306568	SLC37A4/MOGAT3/B3GALT5/HKDC1/MGAM/TREH/ALDOB/KHK/SLC2A2/PCK2/SMPD3/CHST5/PKLR/FBP1/SLC23A1/TKFC/MOGAT2/GBA3/SLC3A1/SI	20
GO:0007584	GO-BP	response to nutrient	8/178	43/3583	3.74497	0.00102908	0.0322163	0.0306568	AKR1C3/NR1H4/ABCG5/UGT1A1/OTC/ABCG8/PKLR/SLC6A4	8
GO:0016042	GO-BP	lipid catabolic process	16/178	137/3583	2.35086	0.00104127	0.0322163	0.0306568	SLC27A2/AKR1C3/FABP1/ADTRP/CYP4F12/DPEP1/CYP4F2/PLCB3/SULT1E1/AKR1B10/PCK2/SMPD3/PLA2G12B/CPS1/GBA3/AADAC	16
GO:0044275	GO-BP	cellular carbohydrate catabolic process	5/178	17/3583	5.92036	0.00108616	0.0331035	0.0315011	MGAM/TREH/TKFC/GBA3/SI	5
GO:0016616	GO-MF	oxidoreductase activity, acting on the CH-OH group of donors, NAD or NADP as acceptor	9/180	55/3686	3.35091	0.00117089	0.0147713	0.0118985	AKR7L/AKR1C3/HSD11B2/ADH6/CRYL1/AKR1B10/PTGR1/AKR7A3/DHRS11	9
GO:0030855	GO-BP	epithelial cell differentiation	18/178	166/3583	2.18269	0.00122719	0.0368519	0.0350681	PTK6/AKR1C3/IHH/CDHR2/CLDN3/KRT20/USH1C/PRLR/F2RL1/KLF5/SULT1B1/VIL1/PLS1/PCK2/KRT19/GSTA2/GSTA1/CPS1	18
GO:0008233	GO-MF	peptidase activity	16/180	142/3686	2.30736	0.0012865	0.0156286	0.0125891	DPP4/IHH/TINAG/ACE/CAPN9/DPEP1/PRSS8/CAPN13/ACE2/MEP1B/MEP1A/MME/ANPEP/ENPEP/CPS1/TMPRSS15	16
GO:0016101	GO-BP	diterpenoid metabolic process	7/178	35/3583	4.02584	0.00136579	0.0404196	0.0384631	AKR1C3/ADH6/UGT1A1/AKR1B10/CYP3A5/RBP2/CYP2C18	7
GO:0019748	GO-BP	secondary metabolic process	5/178	18/3583	5.59145	0.00144406	0.0407352	0.0387634	AKR1C3/DDC/AKR1B10/CYP3A5/AKR7A3	5
GO:0051180	GO-BP	vitamin transport	5/178	18/3583	5.59145	0.00144406	0.0407352	0.0387634	ABCG2/AMN/SLC2A2/SLC52A1/SLC23A1	5
GO:0019400	GO-BP	alditol metabolic process	4/178	11/3583	7.31971	0.0014762	0.0407352	0.0387634	MOGAT3/PCK2/TKFC/MOGAT2	4
GO:0042310	GO-BP	vasoconstriction	4/178	11/3583	7.31971	0.0014762	0.0407352	0.0387634	HTR1D/ACE/ACE2/SLC6A4	4
GO:0098856	GO-BP	intestinal lipid absorption	4/178	11/3583	7.31971	0.0014762	0.0407352	0.0387634	FABP2/ABCG5/ABCG8/PRAP1	4
GO:0016705	GO-MF	oxidoreductase activity, acting on paired donors, with incorporation or reduction of molecular oxygen	9/180	57/3686	3.23333	0.00152265	0.0178368	0.0143679	FMO4/AKR1C3/CYP4F12/CYP4F2/FMO5/CYP2C9/CYP3A5/CYP2C18/CYP2C19	9
hsa00983	KEGG	Drug metabolism - other enzymes	6/105	23/1794	4.45714	0.00155454	0.0204311	0.0185843	54658/2939/2938/79799/8824/54575	6
GO:0009986	GO-CC	cell surface	17/187	155/3739	2.19296	0.0016125	0.0271822	0.0249756	DPP4/TSPAN8/ACE/MUC17/ABCG2/ADTRP/EPCAM/PRLR/CDH17/ACE2/BTNL3/OIT3/BTNL8/MME/ANPEP/ENPEP/HHLA2	17
GO:0015718	GO-BP	monocarboxylic acid transport	7/178	36/3583	3.91401	0.00162559	0.0436769	0.0415628	ACE/ABCG2/SLC51A/SLC10A2/SLC5A12/SLC51B/PLA2G12B	7
GO:0098754	GO-BP	detoxification	7/178	36/3583	3.91401	0.00162559	0.0436769	0.0415628	FABP1/ABCG2/SLC22A18/AKR1B10/PDZK1/AKR7A3/GSTA1	7
GO:0004175	GO-MF	endopeptidase activity	12/180	94/3686	2.61418	0.00180655	0.0204327	0.016459	DPP4/TINAG/ACE/CAPN9/PRSS8/CAPN13/ACE2/MEP1B/MEP1A/MME/CPS1/TMPRSS15	12
hsa00010	KEGG	Glycolysis / Gluconeogenesis	6/105	24/1794	4.27143	0.00197544	0.0227175	0.0206641	130/80201/229/5106/5313/2203	6
hsa00590	KEGG	Arachidonic acid metabolism	6/105	24/1794	4.27143	0.00197544	0.0227175	0.0206641	8644/8529/1559/22949/84647/1557	6
GO:0004033	GO-MF	aldo-keto reductase (NADP) activity	4/180	12/3686	6.82593	0.00199918	0.0218577	0.0176068	AKR7L/AKR1C3/AKR1B10/AKR7A3	4
GO:0008237	GO-MF	metallopeptidase activity	8/180	49/3686	3.34331	0.00222969	0.0235915	0.0190035	ACE/DPEP1/ACE2/MEP1B/MEP1A/MME/ANPEP/ENPEP	8
GO:0008514	GO-MF	organic anion transmembrane transporter activity	9/180	61/3686	3.02131	0.00247987	0.0254187	0.0204753	ABCG2/SLC6A20/SLC2A2/SLC5A12/SLC7A9/SLC52A1/SLC13A2/SLC23A1/SLC3A1	9
GO:0090482	GO-MF	vitamin transmembrane transporter activity	4/180	13/3686	6.30085	0.00277859	0.0276175	0.0222464	ABCG2/SLC2A2/SLC52A1/SLC23A1	4
GO:0030864	GO-CC	cortical actin cytoskeleton	5/187	21/3739	4.76063	0.0031324	0.0492831	0.0452824	MISP/CDH1/PLS1/KRT19/MYO1A	5
GO:0043177	GO-MF	organic acid binding	7/180	41/3686	3.49621	0.00322795	0.0311403	0.0250841	FABP1/NR1H4/TM4SF5/DDC/UGT1A1/OTC/CPS1	7
GO:0008395	GO-MF	steroid hydroxylase activity	4/180	14/3686	5.85079	0.00374327	0.0350798	0.0282575	CYP2C9/CYP3A5/CYP2C18/CYP2C19	4
GO:0022853	GO-MF	active ion transmembrane transporter activity	12/180	103/3686	2.38576	0.00393742	0.0358743	0.0288975	SLC28A2/SLC37A4/SLC6A20/SLC15A1/SLC10A2/SLC17A4/SLC5A12/SLC22A18/SLC6A4/SLC13A2/SLC23A1/SLC5A1	12
GO:0016491	GO-MF	oxidoreductase activity	21/180	233/3686	1.84564	0.00409184	0.0362736	0.0292191	FMO4/AKR7L/AKR1C3/HSD11B2/ADH6/CRYL1/IYD/CYP4F12/AOC1/CYP4F2/FMO5/AKR1B10/CYP2C9/PTGR1/HGD/CYP3A5/AKR7A3/GSTA1/DHRS11/CYP2C18/CYP2C19	21
GO:0015075	GO-MF	ion transmembrane transporter activity	21/180	234/3686	1.83775	0.00430472	0.0371565	0.0299303	SLC28A2/KCNH6/SLC37A4/ABCG2/SLC6A20/SLC15A1/KCNJ13/SLC39A5/TMC4/SLC2A2/SLC10A2/SLC17A4/SLC5A12/SLC22A18/SLC7A9/SLC52A1/SLC6A4/SLC13A2/SLC23A1/SLC5A1/SLC3A1	21
hsa04726	KEGG	Serotonergic synapse	7/105	37/1794	3.23243	0.00460936	0.0498895	0.0453801	3352/1644/5331/1559/6532/1562/1557	7
GO:0008289	GO-MF	lipid binding	20/180	221/3686	1.85319	0.00483878	0.0406954	0.0327809	FABP2/FABP1/HSD11B2/NR1H4/DPEP1/PRLR/UGT1A1/VIL1/SDCBP2/OTC/SULT1E1/SCIN/SMPD3/BAIAP2L2/MME/GSTA1/RBP2/PRAP1/CPS1/MTTP	20
GO:0072341	GO-MF	modified amino acid binding	5/180	25/3686	4.09556	0.00628219	0.0492259	0.0396524	DPEP1/SCIN/SMPD3/MME/CPS1	5
GO:0005504	GO-MF	fatty acid binding	4/180	16/3686	5.11944	0.00630332	0.0492259	0.0396524	FABP2/FABP1/GSTA1/RBP2	4
GO:0016597	GO-MF	amino acid binding	4/180	16/3686	5.11944	0.00630332	0.0492259	0.0396524	TM4SF5/DDC/OTC/CPS1	4
